# Sex-specific associations of childhood socioeconomic position and trajectories of metabolic traits across early life: prospective cohort study

**DOI:** 10.1101/2022.05.09.22274827

**Authors:** Kate N O’Neill, Joshua A Bell, George Davey Smith, Abigail Fraser, Laura D Howe, Patricia M Kearney, Oliver Robinson, Kate Tilling, Peter Willeit, Linda M O’Keeffe

## Abstract

**Background:** Socioeconomic inequalities in cardiovascular disease risk begin early in life and are more pronounced in females compared with males in later life but the causal atherogenic traits that may explain this are not well understood. We explored sex-specific associations between indicators of childhood socioeconomic position (SEP) and changes in molecular measures of systemic metabolism across early life.

**Methods:** Data were from offspring of the Avon Longitudinal Study of Parents and Children (ALSPAC), born in 1991/1992. Maternal education was the primary indicator of SEP with paternal education and household social class used as secondary indicators; all measures were collected through questionnaires administered to mothers at 32-weeks’ gestation of the offspring pregnancy. Concentrations of 148 metabolic traits were measured using nuclear magnetic resonance spectroscopy performed on plasma samples at ages 7 years (y), 15y, 18y and 25y among offspring. The sex-specific slope index of inequality (SII) in trajectories of metabolic traits across these ages was estimated using multilevel models.

**Results:** Between 6,010-6,537 participants with 10,055-12,543 repeated measures of metabolic traits from 7y to 25y were included. Lower maternal education was associated with more adverse levels of several atherogenic lipids and other key metabolic traits among females at age 7y, but not males. For instance, the SII for very small very-low-density lipoprotein (VLDL) concentrations was 0.16 SD (95% CI: 0.01, 0.30) among females and -0.02 SD (95% CI: -0.16, 0.13) among males at 7y. Between 7y and 25y, inequalities widened among females and emerged among males particularly for VLDL particle concentrations, plasma apolipoprotein B concentrations and inflammatory glycoprotein acetyls. For instance, at 25y the SII for very small VLDL concentrations was 0.36 SD (95% CI: 0.20, 0.52) and 0.22 SD (95% CI: 0.04, 0.40) among females and males respectively. Findings for secondary SEP indicators were broadly similar although associations of paternal education with key metabolic traits were weak and less consistent among males at 25y compared with associations of maternal education.

**Conclusion:** Socioeconomic inequalities in causal atherogenic lipids and other key metabolic traits such as markers of inflammation begin in childhood and strengthen in adolescence among females but only emerge in adolescence among males, leading to wider socioeconomic inequalities among females compared with males by 25y. Prevention of socioeconomic inequalities in cardiovascular disease risk requires a life course approach that begins at the earliest opportunity in the life course especially among females.

## Supplementary Tables for "Sex-specific associations of childhood socioeconomic position and trajectories of metabolic traits across early life: prospective cohort study"

### Sheet: eTable 2 Likelihood ratio tests
eTable 1: Results from likelihood ratio test examining linearity of association between maternal education and metabolic traits at each age by sex
	Females					Males
Standardised outcome	Age 7	Age 15	Age 18	Age 25		Age 7	Age 15	Age 18	Age 25
Concentration of chylomicrons and extremely large VLDL particles (mol/l)	0.4438	0.6855	0.5462	0.7798		0.2912	0.2877	0.7685	0.2524
Total lipids in chylomicrons and extremely large VLDL (mmol/l)	0.416085	0.592576	0.510053	0.777769		0.300979	0.268856	0.79359	0.250512
Phospholipids in chylomicrons and extremely large VLDL (mmol/l)	0.401994	0.641263	0.504108	0.762987		0.259525	0.23801	0.847693	0.251288
Total cholesterol in chylomicrons and extremely large VLDL (mmol/l)	0.328595	0.372449	0.486083	0.730822		0.424168	0.272089	0.624155	0.254739
Cholesterol esters in chylomicrons and extremely large VLDL (mmol/l)	0.276686	0.22824	0.455479	0.623027		0.655528	0.274488	0.437383	0.275763
Free cholesterol in chylomicrons and extremely large VLDL (mmol/l)	0.408686	0.610423	0.511956	0.862924		0.26715	0.264205	0.846431	0.240188
Triglycerides in chylomicrons and extremely large VLDL (mmol/l)	0.43876	0.640969	0.518169	0.793846		0.287368	0.272341	0.822973	0.253053
Concentration of very large VLDL particles (mol/l)	0.4082	0.4907	0.6539	0.8483		0.3457	0.4059	0.9277	0.2489
Total lipids in very large VLDL (mmol/l)	0.373903	0.425035	0.636832	0.846899		0.356522	0.384956	0.930221	0.247397
Phospholipids in very large VLDL (mmol/l)	0.37354	0.503554	0.591365	0.826431		0.318129	0.323682	0.916379	0.257215
Total cholesterol in very large VLDL (mmol/l)	0.338891	0.455262	0.560052	0.861195		0.42097	0.280008	0.707453	0.237289
Cholesterol esters in very large VLDL (mmol/l)	0.32247	0.383609	0.590287	0.874679		0.535616	0.297463	0.641261	0.231003
Free cholesterol in very large VLDL (mmol/l)	0.362291	0.545021	0.5245	0.846788		0.322714	0.256619	0.780477	0.247054
Triglycerides in very large VLDL (mmol/l)	0.387518	0.401153	0.670104	0.849045		0.348348	0.435475	0.972916	0.251618
Concentration of large VLDL particles (mol/l)	0.2843	0.2258	0.6974	0.8086		0.4413	0.4545	0.9851	0.2549
Total lipids in large VLDL (mmol/l)	0.270322	0.21057	0.685116	0.810706		0.457963	0.420874	0.966021	0.251322
Phospholipids in large VLDL (mmol/l)	0.261832	0.22522	0.670286	0.803232		0.438232	0.378065	0.950751	0.259382
Total cholesterol in large VLDL (mmol/l)	0.234339	0.189864	0.666061	0.8392		0.576903	0.310584	0.812831	0.231462
Cholesterol esters in large VLDL (mmol/l)	0.191478	0.131419	0.693369	0.853231		0.730104	0.27543	0.657228	0.231057
Free cholesterol in large VLDL (mmol/l)	0.287077	0.274695	0.644903	0.812592		0.446313	0.352918	0.932388	0.232158
Triglycerides in large VLDL (mmol/l)	0.289062	0.218475	0.698215	0.802795		0.422248	0.483832	0.993318	0.258072
Concentration of medium VLDL particles (mol/l)	0.187	0.1736	0.7439	0.7856		0.270042	0.3597	0.563347	0.217571
Total lipids in medium VLDL (mmol/l)	0.167088	0.149258	0.732182	0.779427		0.620608	0.313671	0.777826	0.218723
Phospholipids in medium VLDL (mmol/l)	0.149525	0.15714	0.703595	0.765811		0.587159	0.249941	0.709916	0.228368
Total cholesterol in medium VLDL (mmol/l)	0.125305	0.119188	0.700146	0.720586		0.823795	0.146256	0.381795	0.216162
Cholesterol esters in medium VLDL (mmol/l)	0.131235	0.123004	0.725919	0.705829		0.748598	0.111024	0.184073	0.218352
Free cholesterol in medium VLDL (mmol/l)	0.153555	0.149629	0.677087	0.753935		0.547931	0.24521	0.735234	0.223229
Triglycerides in medium VLDL (mmol/l)	0.21171	0.182956	0.771346	0.814131		0.486546	0.472914	0.947006	0.219042
Concentration of small VLDL particles (mol/l)	0.0204	0.1681	0.7936	0.688767		0.355341	0.1526	0.184634	0.231188
Total lipids in small VLDL (mmol/l)	0.0532903	0.233975	0.801359	0.670296		0.603046	0.0988229	0.210706	0.227094
Phospholipids in small VLDL (mmol/l)	0.0325252	0.196286	0.777691	0.665631		0.726744	0.0906417	0.331897	0.288376
Total cholesterol in small VLDL (mmol/l)	0.075828	0.638418	0.72754	0.614855		0.190929	0.0423803	0.0224949	0.204898
Cholesterol esters in small VLDL (mmol/l)	0.137988	0.855388	0.601738	0.629793		0.0939756	0.0488386	0.0081648	0.211978
Free cholesterol in small VLDL (mmol/l)	0.0408165	0.228148	0.779055	0.626094		0.638855	0.0609544	0.214393	0.223673
Triglycerides in small VLDL (mmol/l)	0.107336	0.100665	0.7693	0.768498		0.54733	0.305669	0.774551	0.249951
Concentration of very small VLDL particles (mol/l)	0.1474	0.5832	0.8727	0.603		0.1922	0.03827	0.02959	0.2692
Total lipids in very small VLDL (mmol/l)	0.220446	0.866921	0.788437	0.620028		0.103339	0.034232	0.0101927	0.262217
Phospholipids in very small VLDL (mmol/l)	0.302906	0.858106	0.809496	0.614178		0.188583	0.0384606	0.0290718	0.304042
Total cholesterol in very small VLDL (mmol/l)	0.506921	0.804028	0.462147	0.656042		0.0431615	0.0593667	0.004123	0.259138
Cholesterol esters in very small VLDL (mmol/l)	0.551009	0.706601	0.352475	0.627364		0.0473386	0.0781195	0.0053853	0.291433
Free cholesterol in very small VLDL (mmol/l)	0.479389	0.754418	0.738722	0.670594		0.0408872	0.042122	0.0046041	0.22133
Triglycerides in very small VLDL (mmol/l)	0.0699447	0.136376	0.685373	0.592191		0.540064	0.103283	0.549445	0.311406
Concentration of IDL particles (mol/l)	0.533844	0.969361	0.911951	0.839642		0.243319	0.096882	0.112687	0.392852
Total lipids in IDL (mmol/l)	0.512741	0.936638	0.792858	0.669167		0.188925	0.0403772	0.0389336	0.220339
Phospholipids in IDL (mmol/l)	0.631706	0.88482	0.74327	0.656572		0.230718	0.0472618	0.0675865	0.222834
Total cholesterol in IDL (mmol/l)	0.558609	0.955895	0.819024	0.717201		0.133273	0.0413035	0.0269564	0.224222
Cholesterol esters in IDL (mmol/l)	0.499529	0.97399	0.805375	0.714889		0.122835	0.0372447	0.0244171	0.232587
Free cholesterol in IDL (mmol/l)	0.733052	0.877841	0.837812	0.711998		0.1868	0.0597897	0.0469567	0.19469
Triglycerides in IDL (mmol/l)	0.300576	0.46284	0.68553	0.452348		0.349229	0.131883	0.498604	0.385632
Concentration of large LDL particles (mol/l)	0.534655	0.983411	0.825534	0.689712		0.507873	0.0882641	0.213897	0.192728
Total lipids in large LDL (mmol/l)	0.51281	0.922869	0.677679	0.706633		0.298243	0.0390286	0.0849374	0.191202
Phospholipids in large LDL (mmol/l)	0.469019	0.933875	0.659461	0.688278		0.289157	0.0392663	0.0787177	0.216403
Total cholesterol in large LDL (mmol/l)	0.563992	0.929929	0.714458	0.752239		0.253132	0.039684	0.0733345	0.190128
Cholesterol esters in large LDL (mmol/l)	0.51628	0.937231	0.693578	0.749209		0.263779	0.0349452	0.074379	0.195439
Free cholesterol in large LDL (mmol/l)	0.698493	0.877279	0.780492	0.761126		0.232813	0.0599594	0.0743509	0.172127
Triglycerides in large LDL (mmol/l)	0.479917	0.645386	0.586987	0.326862		0.20418	0.147656	0.683483	0.285476
Concentration of medium LDL particles (mol/l)	0.473708	0.983969	0.770815	0.884434		0.521291	0.0751092	0.290735	0.176079
Total lipids in medium LDL (mmol/l)	0.462933	0.95126	0.630341	0.735922		0.332446	0.0324987	0.108828	0.177456
Phospholipids in medium LDL (mmol/l)	0.248362	0.934193	0.517482	0.658385		0.442743	0.0288495	0.13093	0.218393
Total cholesterol in medium LDL (mmol/l)	0.544581	0.949083	0.697749	0.785396		0.268273	0.0332263	0.0895694	0.174539
Cholesterol esters in medium LDL (mmol/l)	0.548627	0.946608	0.695744	0.795603		0.255362	0.0313365	0.0874926	0.176513
Free cholesterol in medium LDL (mmol/l)	0.546673	0.950966	0.694752	0.742778		0.284435	0.0461495	0.101263	0.169931
Triglycerides in medium LDL (mmol/l)	0.632995	0.673602	0.49753	0.260287		0.128247	0.172042	0.836204	0.209846
Concentration of small LDL particles (mol/l)	0.424466	0.997242	0.722205	0.708976		0.638791	0.057648	0.352131	0.178924
Total lipids in small LDL (mmol/l)	0.436671	0.981904	0.608236	0.726338		0.365072	0.025837	0.110991	0.178072
Phospholipids in small LDL (mmol/l)	0.266204	0.965831	0.459472	0.624516		0.603307	0.0212681	0.180656	0.229498
Total cholesterol in small LDL (mmol/l)	0.556889	0.963144	0.694857	0.790444		0.276033	0.0326365	0.0832163	0.168762
Cholesterol esters in small LDL (mmol/l)	0.585993	0.946681	0.691013	0.80459		0.270421	0.0323923	0.0982981	0.168872
Free cholesterol in small LDL (mmol/l)	0.507717	0.937801	0.728766	0.739906		0.188749	0.0322273	0.0515275	0.171676
Triglycerides in small LDL (mmol/l)	0.306009	0.549178	0.443186	0.298717		0.128329	0.0717616	0.754394	0.409026
Concentration of very large HDL particles (mol/l)	0.662602	0.73168	0.800109	0.21911		0.610194	0.477692	0.639612	0.0903968
Total lipids in very large HDL (mmol/l)	0.638713	0.751497	0.819793	0.221191		0.607955	0.499716	0.69221	0.0901757
Phospholipids in very large HDL (mmol/l)	0.594134	0.645642	0.716751	0.189734		0.641662	0.445299	0.521525	0.0807721
Total cholesterol in very large HDL (mmol/l)	0.69065	0.713944	0.77997	0.281763		0.606618	0.562271	0.813659	0.0938655
Cholesterol esters in very large HDL (mmol/l)	0.713889	0.629403	0.68678	0.307801		0.627825	0.587429	0.788805	0.0925782
Free cholesterol in very large HDL (mmol/l)	0.66059	0.762431	0.821956	0.236885		0.556161	0.468657	0.624215	0.0979475
Triglycerides in very large HDL (mmol/l)	0.901529	0.320866	0.395137	0.362034		0.655425	0.223873	0.26606	0.590373
Concentration of large HDL particles (mol/l)	0.774398	0.769935	0.412895	0.151645		0.794474	0.452363	0.548134	0.224501
Total lipids in large HDL (mmol/l)	0.770382	0.73662	0.364742	0.153513		0.741404	0.431886	0.405202	0.218063
Phospholipids in large HDL (mmol/l)	0.822947	0.71811	0.302647	0.141347		0.791718	0.365959	0.505794	0.231341
Total cholesterol in large HDL (mmol/l)	0.689597	0.759442	0.430083	0.170428		0.671274	0.50142	0.322406	0.205548
Cholesterol esters in large HDL (mmol/l)	0.695565	0.764149	0.43423	0.175008		0.66322	0.506684	0.313968	0.213414
Free cholesterol in large HDL (mmol/l)	0.669141	0.730739	0.413972	0.157087		0.729808	0.490595	0.37739	0.183116
Triglycerides in large HDL (mmol/l)	0.345415	0.276101	0.436903	0.206234		0.752591	0.0256405	0.356036	0.52454
Concentration of medium HDL particles (mol/l)	0.25054	0.650433	0.0939011	0.270739		0.589206	0.393756	0.481266	0.838832
Total lipids in medium HDL (mmol/l)	0.299856	0.733337	0.0850264	0.273755		0.62694	0.391848	0.383263	0.828285
Phospholipids in medium HDL (mmol/l)	0.300895	0.625597	0.103173	0.248065		0.616109	0.502553	0.4894	0.794098
Total cholesterol in medium HDL (mmol/l)	0.594875	0.966418	0.0825452	0.319929		0.523899	0.34157	0.252858	0.8084
Cholesterol esters in medium HDL (mmol/l)	0.651429	0.979183	0.0884372	0.33451		0.511494	0.362577	0.223374	0.812619
Free cholesterol in medium HDL (mmol/l)	0.372344	0.87309	0.0677231	0.277482		0.535829	0.199831	0.44061	0.78207
Triglycerides in medium HDL (mmol/l)	0.0335944	0.16053	0.453078	0.481274		0.507032	0.286884	0.758158	0.540523
Concentration of small HDL particles (mol/l)	0.0700304	0.621749	0.154682	0.579277		0.777531	0.658797	0.124031	0.718155
Total lipids in small HDL (mmol/l)	0.0902133	0.566788	0.118972	0.582632		0.718919	0.53513	0.201194	0.76003
Phospholipids in small HDL (mmol/l)	0.157977	0.638758	0.145512	0.559392		0.757204	0.83512	0.0491112	0.268561
Total cholesterol in small HDL (mmol/l)	0.41605	0.728261	0.189783	0.695298		0.533073	0.461882	0.497479	0.798635
Cholesterol esters in small HDL (mmol/l)	0.556873	0.833303	0.304156	0.748658		0.581414	0.459513	0.330626	0.657938
Free cholesterol in small HDL (mmol/l)	0.214733	0.381204	0.109933	0.474077		0.503169	0.708155	0.0710482	0.50164
Triglycerides in small HDL (mmol/l)	0.16462	0.263754	0.659313	0.766922		0.304194	0.54896	0.835488	0.418738
Mean diameter for VLDL particles (nm)	0.384994	0.271668	0.769484	0.874179		0.453854	0.559116	0.965734	0.29117
Mean diameter for LDL particles (nm)	0.564447	0.850939	0.0915299	0.850757		0.774727	0.312079	0.3878	0.540765
Mean diameter for HDL particles (nm)	0.480647	0.706975	0.952037	0.164288		0.913054	0.489911	0.573489	0.146801
Serum total cholesterol (mmol/l)	0.443225	0.941658	0.553829	0.51238		0.443498	0.0308356	0.100182	0.232979
Total cholesterol in VLDL (mmol/l)	0.104719	0.476192	0.653081	0.66046		0.486007	0.0524893	0.0620599	0.209969
Remnant cholesterol (non-HDL, non-LDL -cholesterol) (mmol/l)	0.180854	0.818572	0.715323	0.658282		0.230609	0.0243139	0.0256099	0.233551
Total cholesterol in LDL (mmol/l)	0.555609	0.945418	0.704266	0.771145		0.261996	0.036308	0.0796287	0.179175
Total cholesterol in HDL (mmol/l)	0.922335	0.910215	0.297963	0.179008		0.71695	0.542548	0.702966	0.2813
Total cholesterol in HDL2 (mmol/l)	0.840602	0.869292	0.375508	0.170632		0.700302	0.652337	0.612089	0.268889
Total cholesterol in HDL3 (mmol/l)	0.937595	0.76613	0.206098	0.360566		0.769591	0.316489	0.836268	0.341942
Esterified cholesterol (mmol/l)	0.510927	0.941742	0.516671	0.509371		0.345951	0.025409	0.0734932	0.24215
Free cholesterol (mmol/l)	0.330366	0.693726	0.476832	0.51606		0.686122	0.0652265	0.24384	0.21139
Serum total triglycerides (mmol/l)	0.16618	0.161853	0.649898	0.680288		0.3518	0.240627	0.860155	0.296676
Triglycerides in VLDL (mmol/l)	0.206119	0.179221	0.740679	0.795999		0.456214	0.381868	0.925523	0.241764
Triglycerides in LDL (mmol/l)	0.483125	0.637657	0.528265	0.2973		0.153648	0.129212	0.746523	0.292305
Triglycerides in HDL (mmol/l)	0.103872	0.119035	0.421005	0.255305		0.447482	0.153213	0.65948	0.769969
Diacylglycerol (mmol/l)	0.181729	0.0585272	0.351482	NA		0.923231	0.168466	0.0026304	NA
Total phosphoglycerides (mmol/l)	0.342103	0.320075	0.0763445	0.194784		0.678109	0.108972	0.387307	0.668409
Phosphatidylcholine and other cholines (mmol/l)	0.365116	0.390628	0.205849	0.274317		0.453542	0.0260522	0.437787	0.444923
Total cholines (mmol/l)	0.548498	0.423383	0.189822	0.209368		0.452596	0.0239742	0.225627	0.626241
Apolipoprotein A-I (g/l)	0.787364	0.836708	0.189546	0.177302		0.856268	0.179909	0.983571	0.506386
Apolipoprotein B (g/l)	0.127182	0.581478	0.726821	0.65764		0.39029	0.0280073	0.0748194	0.215508
Total fatty acids (mmol/l)	0.18726	0.266678	0.271617	0.383547		0.769832	0.0444311	0.137744	0.324028
Estimated description of fatty acid chain length, not actual carbon number	0.4731	0.7711	0.6269	NA		0.3818	0.0821	0.0519	NA
Estimated degree of unsaturation	0.6705	0.2235	0.4619	NA		0.4943	0.158	0.996	NA
22:6, docosahexaenoic acid (mmol/l)	0.156417	0.174162	0.960257	0.796551		0.174044	0.1886	0.204594	0.597117
18:2, linoleic acid (mmol/l)	0.373028	0.801278	0.51079	0.263131		0.78136	0.0363989	0.0059335	0.123913
Conjugated linoleic acid (mmol/l)	0.3383	0.9322	0.3091	NA		0.5512	0.6956	0.2639	NA
Omega-3 fatty acids (mmol/l)	0.559758	0.158625	0.196821	0.923258		0.770432	0.0282662	0.0505118	0.106534
Omega-6 fatty acids (mmol/l)	0.344591	0.792263	0.512905	0.338358		0.80499	0.0267334	0.0197803	0.197835
Polyunsaturated fatty acids (mmol/l)	0.337506	0.671922	0.463183	0.386994		0.849956	0.0196432	0.0165172	0.177797
Monounsaturated fatty acids; 16:1, 18:1 (mmol/l)	0.057346	0.157004	0.366758	0.423741		0.374297	0.130135	0.878548	0.282889
Saturated fatty acids (mmol/l)	0.464708	0.279394	0.180258	0.428864		0.862702	0.15805	0.113721	0.325454
Glucose (mmol/l)	0.400117	0.241135	0.956256	0.64949		0.138443	0.693523	0.206365	0.806696
Lactate (mmol/l)	0.810502	0.751718	0.379233	0.605257		0.912316	0.309023	0.481978	0.666234
Citrate (mmol/l)	0.207308	0.0489236	0.657354	0.572116		0.428376	0.414741	0.827049	0.869776
Alanine (mmol/l)	0.730032	0.81721	0.881049	0.33338		0.911079	0.0870513	0.0277143	0.409569
Glutamine (mmol/l)	0.361116	0.54735	0.744952	0.779881		0.372495	0.496168	0.498044	0.36369
Histidine (mmol/l)	0.18443	0.733238	0.391276	0.608332		0.717668	0.393315	0.329391	0.0073759
Isoleucine (mmol/l)	0.914324	0.870428	0.81578	0.130612		0.720193	0.0290544	0.356352	0.399207
Leucine (mmol/l)	0.893403	0.504288	0.798786	0.139725		0.717104	0.0162232	0.85011	0.378629
Valine (mmol/l)	0.966846	0.80165	0.502644	0.402579		0.733172	0.465036	0.263511	0.914787
Phenylalanine (mmol/l)	0.802581	0.219634	0.565498	0.953597		0.56638	0.191201	0.744067	0.190186
Tyrosine (mmol/l)	0.864002	0.0687475	0.466201	0.909556		0.452732	0.612102	0.290821	0.176131
Acetate (mmol/l)	0.154467	0.294441	0.782267	0.882924		0.980422	0.888836	0.71842	0.339344
Acetoacetate (mmol/l)	0.383766	0.193862	0.555427	0.61466		0.540471	0.291723	0.135007	0.685282
3-hydroxybutyrate (mmol/l)	0.463	0.6842	0.8729	NA		0.6799	0.6938	0.5317	NA
Creatinine (mmol/l)	0.312022	0.727837	0.863443	0.995045		0.551798	0.980468	0.287674	0.146332
Albumin (signal area)	0.122	0.7412	0.4987	NA		0.815	0.2813	0.3691	NA
Glycoprotein acetyls, mainly a1-acid glycoprotein (mmol/l)	0.059156	0.655816	0.828991	0.595422		0.724681	0.247325	0.89697	0.850491

### Sheet: eTable 5 SD at 7y and 25y
eTable 5: Associations of maternal education with concentrations of 148 metabolic traits at age 7 years and 25 years in SD units, estimated from multilevel models
Legend: LCI, lower 95% confidence interval; UCI, upper 95% confidence interval.	Slope index of inequality in metabolic trait at age 7														Slope index of inequality in metabolic trait at age 25
	Females				Males				Difference (females compared to males)						Females				Males				Difference (females compared to males)
Standardised outcome	Beta	LCI	UCI		Beta	LCI	UCI		Beta	LCI	UCI	P-value			Beta	LCI	UCI		Beta	LCI	UCI		Beta	LCI	UCI	P-value
Concentration of chylomicrons and extremely large VLDL particles (mol/l)	0.0984986	-0.0547135	0.251711		-0.0410485	-0.190448	0.108351		0.139547	-0.0744483	0.353543	0.201214			0.242572	0.079458	0.405686		0.208493	0.017521	0.399465		0.0340791	-0.217071	0.285229	0.790276
Total lipids in chylomicrons and extremely large VLDL (mmol/l)	0.0920861	-0.0612059	0.245378		-0.0437714	-0.193242	0.105699		0.135857	-0.0782449	0.34996	0.213616			0.2517	0.0833902	0.420011		0.212821	0.0157133	0.409928		0.0388795	-0.220311	0.29807	0.768757
Phospholipids in chylomicrons and extremely large VLDL (mmol/l)	0.0859784	-0.0669088	0.238866		-0.0380368	-0.187088	0.111015		0.124015	-0.0895051	0.337535	0.254966			0.230765	0.067581	0.393948		0.183888	-0.0073386	0.375115		0.0468765	-0.204513	0.298266	0.714758
Total cholesterol in chylomicrons and extremely large VLDL (mmol/l)	0.118975	-0.0292108	0.267161		-0.0368999	-0.182374	0.108574		0.155875	-0.0517826	0.363532	0.141233			0.269813	0.111204	0.428423		0.218682	-0.0005322	0.437896		0.0511315	-0.219445	0.321708	0.7111
Cholesterol esters in chylomicrons and extremely large VLDL (mmol/l)	0.164873	0.0122718	0.317475		-0.0304188	-0.179255	0.118418		0.195292	-0.0178734	0.408458	0.072554			0.308376	0.147102	0.46965		0.249297	0.0308898	0.467705		0.0590785	-0.212419	0.330576	0.669749
Free cholesterol in chylomicrons and extremely large VLDL (mmol/l)	0.0879966	-0.0653857	0.241379		-0.0398786	-0.189401	0.109644		0.127875	-0.0863281	0.342079	0.241977			0.244123	0.075144	0.413103		0.203408	0.0053207	0.401495		0.0407158	-0.219654	0.301086	0.75923
Triglycerides in chylomicrons and extremely large VLDL (mmol/l)	0.0829132	-0.0701371	0.235963		-0.046922	-0.196151	0.102307		0.129835	-0.0839257	0.343596	0.233868			0.236264	0.0719328	0.400595		0.200918	0.0084751	0.393362		0.0353456	-0.217714	0.288405	0.784273
Concentration of very large VLDL particles (mol/l)	0.103404	-0.0500405	0.25685		-0.0383879	-0.188002	0.111226		0.141792	-0.0725196	0.356105	0.194719			0.279685	0.10916	0.450211		0.234853	0.0352006	0.434506		0.044832	-0.217732	0.307397	0.737884
Total lipids in very large VLDL (mmol/l)	0.106332	-0.0470832	0.259746		-0.0364993	-0.186089	0.11309		0.142831	-0.0714426	0.357104	0.19139			0.282841	0.111965	0.453716		0.236998	0.0369734	0.437023		0.0458425	-0.217232	0.308917	0.7327
Phospholipids in very large VLDL (mmol/l)	0.10998	-0.0431808	0.263142		-0.0339782	-0.183304	0.115348		0.143959	-0.0699493	0.357867	0.187155			0.279185	0.112865	0.445506		0.219461	0.0246721	0.414249		0.0597242	-0.196411	0.315859	0.647661
Total cholesterol in very large VLDL (mmol/l)	0.114551	-0.0378421	0.266944		-0.0371945	-0.185824	0.111435		0.151745	-0.0611263	0.364617	0.162366			0.302646	0.128586	0.476704		0.260306	0.0565516	0.464061		0.0423393	-0.225639	0.310318	0.756816
Cholesterol esters in very large VLDL (mmol/l)	0.106376	-0.0435606	0.256313		-0.044952	-0.191238	0.101334		0.151328	-0.0581487	0.360805	0.156806			0.29059	0.119266	0.461913		0.244932	0.0444624	0.445402		0.0456579	-0.218046	0.309362	0.734346
Free cholesterol in very large VLDL (mmol/l)	0.107999	-0.0455562	0.261555		-0.0356872	-0.185403	0.114029		0.143687	-0.070776	0.358149	0.189134			0.28955	0.111572	0.467528		0.236606	0.0280705	0.445141		0.0529439	-0.221215	0.327103	0.705062
Triglycerides in very large VLDL (mmol/l)	0.102063	-0.0511251	0.255251		-0.0367414	-0.186103	0.11262		0.138804	-0.0751476	0.352756	0.203531			0.273166	0.102867	0.443464		0.233567	0.034157	0.432978		0.0395986	-0.222634	0.301831	0.767257
Concentration of large VLDL particles (mol/l)	0.123659	-0.0282739	0.275592		-0.0291381	-0.177344	0.119067		0.152797	-0.0594492	0.365043	0.158248			0.289492	0.13117	0.447815		0.252017	0.066749	0.437285		0.0374752	-0.206226	0.281176	0.763114
Total lipids in large VLDL (mmol/l)	0.124854	-0.0273206	0.277028		-0.0306249	-0.179072	0.117822		0.155478	-0.0571094	0.368066	0.151732			0.293032	0.134214	0.451849		0.249859	0.0640662	0.435652		0.0431727	-0.201249	0.287594	0.729198
Phospholipids in large VLDL (mmol/l)	0.12738	-0.0244783	0.279239		-0.0305156	-0.178651	0.11762		0.157896	-0.0542487	0.37004	0.144628			0.293225	0.133989	0.452462		0.247721	0.0614118	0.43403		0.0455045	-0.199582	0.290591	0.715932
Total cholesterol in large VLDL (mmol/l)	0.134822	-0.0180442	0.287689		-0.0335476	-0.182706	0.115611		0.16837	-0.0452103	0.38195	0.122326			0.315346	0.152419	0.478274		0.272865	0.0824412	0.46329		0.0424807	-0.208132	0.293093	0.739717
Cholesterol esters in large VLDL (mmol/l)	0.148356	-0.0076638	0.304375		-0.0348076	-0.187122	0.117507		0.183163	-0.0348772	0.401204	0.0996705			0.343303	0.183399	0.503207		0.290585	0.10396	0.47721		0.0527177	-0.193043	0.298478	0.674172
Free cholesterol in large VLDL (mmol/l)	0.122479	-0.0292391	0.274197		-0.0325132	-0.180478	0.115452		0.154992	-0.0569323	0.366917	0.151735			0.282133	0.115914	0.448351		0.251281	0.0567035	0.445858		0.0308517	-0.225056	0.28676	0.813209
Triglycerides in large VLDL (mmol/l)	0.11993	-0.0320361	0.271896		-0.0295901	-0.177823	0.118643		0.14952	-0.0627692	0.361809	0.167449			0.285432	0.127195	0.443669		0.242765	0.0575942	0.427936		0.042667	-0.200905	0.286239	0.731349
Concentration of medium VLDL particles (mol/l)	0.135509	-0.0178752	0.288892		-0.0198438	-0.169592	0.129904		0.155352	-0.0590094	0.369714	0.155484			0.330738	0.175506	0.48597		0.271207	0.0899187	0.452495		0.0595311	-0.179137	0.298199	0.62493
Total lipids in medium VLDL (mmol/l)	0.138382	-0.0157225	0.292487		-0.0237973	-0.174272	0.126677		0.16218	-0.053206	0.377565	0.139997			0.335311	0.179562	0.49106		0.269324	0.0875147	0.451133		0.0659874	-0.173412	0.305387	0.589033
Phospholipids in medium VLDL (mmol/l)	0.14187	-0.0116733	0.295413		-0.0218961	-0.171823	0.128031		0.163766	-0.0508353	0.378367	0.134736			0.335139	0.178627	0.49165		0.264873	0.0821789	0.447568		0.0702651	-0.170303	0.310833	0.567006
Total cholesterol in medium VLDL (mmol/l)	0.147137	-0.0084404	0.302714		-0.0434867	-0.195498	0.108524		0.190624	-0.0268886	0.408136	0.0858559			0.338415	0.180528	0.496301		0.266448	0.0824671	0.450428		0.0719668	-0.170473	0.314407	0.560699
Cholesterol esters in medium VLDL (mmol/l)	0.140522	-0.0138636	0.294909		-0.0568595	-0.207802	0.094083		0.197382	-0.0185316	0.413296	0.0731742			0.35624	0.19574	0.51674		0.269003	0.0823031	0.455703		0.0872371	-0.158968	0.333443	0.487389
Free cholesterol in medium VLDL (mmol/l)	0.139414	-0.013574	0.292402		-0.0248575	-0.174202	0.124487		0.164271	-0.0495252	0.378068	0.132081			0.311051	0.153265	0.468835		0.260246	0.075927	0.444566		0.0508041	-0.191827	0.293435	0.681517
Triglycerides in medium VLDL (mmol/l)	0.128033	-0.0232327	0.279298		-0.013976	-0.161643	0.133691		0.142009	-0.0693838	0.353401	0.187953			0.32781	0.173495	0.482125		0.267272	0.0869911	0.447553		0.0605376	-0.176769	0.297844	0.61708
Concentration of small VLDL particles (mol/l)	0.184102	0.0325455	0.335659		0.0259316	-0.12221	0.174073		0.158171	-0.053762	0.370103	0.14353			0.409633	0.251144	0.568121		0.286956	0.102401	0.471511		0.122677	-0.120591	0.365945	0.322964
Total lipids in small VLDL (mmol/l)	0.184896	0.0368075	0.332985		0.0373075	-0.107527	0.182142		0.147589	-0.0595523	0.35473	0.16257			0.39651	0.23727	0.555749		0.250147	0.0639401	0.436354		0.146363	-0.0986481	0.391373	0.241668
Phospholipids in small VLDL (mmol/l)	0.240542	0.089059	0.392026		0.0710712	-0.0770752	0.219218		0.169471	-0.0424122	0.381354	0.116965			0.391728	0.232742	0.550714		0.243598	0.0586486	0.428547		0.14813	-0.0957608	0.392021	0.233886
Total cholesterol in small VLDL (mmol/l)	0.187445	0.0393089	0.335581		0.0568036	-0.0884703	0.202077		0.130641	-0.0768406	0.338123	0.217168			0.406463	0.249965	0.56296		0.250308	0.0678814	0.432735		0.156155	-0.0842015	0.396511	0.202894
Cholesterol esters in small VLDL (mmol/l)	0.165085	0.0165556	0.313614		0.0609551	-0.084821	0.206731		0.10413	-0.103985	0.312244	0.326757			0.424869	0.266957	0.58278		0.259186	0.075287	0.443084		0.165683	-0.0767107	0.408077	0.180346
Free cholesterol in small VLDL (mmol/l)	0.199644	0.0523595	0.346928		0.0356621	-0.108375	0.179699		0.163982	-0.0420266	0.36999	0.118731			0.34682	0.189022	0.504618		0.220484	0.0358193	0.405149		0.126335	-0.116567	0.369237	0.308016
Triglycerides in small VLDL (mmol/l)	0.155592	0.0045325	0.306651		0.0089517	-0.138536	0.15644		0.14664	-0.0644797	0.35776	0.173401			0.366293	0.208807	0.523779		0.274037	0.0901243	0.457949		0.0922562	-0.149871	0.334384	0.455189
Concentration of very small VLDL particles (mol/l)	0.15639	0.0091984	0.303582		-0.0161832	-0.160572	0.128205		0.172573	-0.0336145	0.378761	0.100915			0.361655	0.203079	0.520232		0.218811	0.0348163	0.402805		0.142845	-0.100055	0.385745	0.249068
Total lipids in very small VLDL (mmol/l)	0.129035	-0.0163661	0.274435		-0.0024378	-0.145154	0.140278		0.131472	-0.0722655	0.33521	0.205955			0.356492	0.195068	0.517915		0.207079	0.018868	0.39529		0.149412	-0.0985413	0.397366	0.237587
Phospholipids in very small VLDL (mmol/l)	0.0929661	-0.0508784	0.236811		-0.03964	-0.180938	0.101658		0.132606	-0.0690283	0.33424	0.197404			0.258515	0.0981987	0.418832		0.11622	-0.0696397	0.302079		0.142296	-0.103153	0.387744	0.255846
Total cholesterol in very small VLDL (mmol/l)	0.0808711	-0.0636741	0.225416		0.0040707	-0.137577	0.145718		0.0768004	-0.125579	0.27918	0.457008			0.370582	0.205434	0.535729		0.231797	0.0392493	0.424345		0.138785	-0.114886	0.392455	0.283582
Cholesterol esters in very small VLDL (mmol/l)	0.0887011	-0.0568376	0.23424		0.0193034	-0.123368	0.161974		0.0693977	-0.134408	0.273203	0.504525			0.409421	0.244623	0.57422		0.270542	0.0785342	0.462549		0.13888	-0.114152	0.391912	0.282039
Free cholesterol in very small VLDL (mmol/l)	0.0535476	-0.0919842	0.199079		-0.0281345	-0.170467	0.114198		0.0816821	-0.121881	0.285245	0.4316			0.265584	0.0998979	0.43127		0.140744	-0.0532492	0.334737		0.12484	-0.130278	0.379958	0.337512
Triglycerides in very small VLDL (mmol/l)	0.169725	0.0272473	0.312202		0.031972	-0.107076	0.17102		0.137753	-0.0613303	0.336836	0.175045			0.330836	0.168826	0.492846		0.230081	0.0396304	0.420531		0.100755	-0.149282	0.350792	0.429651
Concentration of IDL particles (mol/l)	-0.0033409	-0.143944	0.137262		-0.0856568	-0.223659	0.0523456		0.0823159	-0.114696	0.279328	0.412835			0.178345	0.0199358	0.336755		0.0981185	-0.0872877	0.283525		0.0802267	-0.163636	0.324089	0.51906
Total lipids in IDL (mmol/l)	0.0128509	-0.129355	0.155057		-0.0743268	-0.214079	0.0654256		0.0871777	-0.112205	0.28656	0.39146			0.157189	-0.0010053	0.315383		0.0882586	-0.0959851	0.272502		0.06893	-0.17391	0.31177	0.577982
Phospholipids in IDL (mmol/l)	-0.02075	-0.163164	0.121664		-0.0773509	-0.217121	0.0624191		0.0566008	-0.142942	0.256144	0.578246			0.143709	-0.0156831	0.3031		0.0613862	-0.124499	0.247271		0.0823225	-0.162543	0.327188	0.509941
Total cholesterol in IDL (mmol/l)	-0.0026862	-0.145878	0.140505		-0.0849431	-0.225733	0.0558463		0.0822569	-0.118555	0.283069	0.422065			0.150781	-0.0072029	0.308765		0.0871565	-0.0967146	0.271027		0.0636247	-0.178795	0.306045	0.606969
Cholesterol esters in IDL (mmol/l)	0.0154233	-0.12787	0.158716		-0.0795235	-0.22042	0.0613729		0.0949468	-0.106012	0.295906	0.354436			0.173612	0.0157097	0.331514		0.105852	-0.077946	0.289651		0.0677597	-0.174552	0.310071	0.583636
Free cholesterol in IDL (mmol/l)	-0.0445415	-0.187498	0.0984151		-0.0918045	-0.23222	0.0486109		0.047263	-0.153119	0.247645	0.643877			0.0874015	-0.0706814	0.245484		0.0376122	-0.146398	0.221622		0.0497893	-0.192801	0.292379	0.68749
Triglycerides in IDL (mmol/l)	0.16276	0.0218214	0.303698		0.0236692	-0.113834	0.161172		0.13909	-0.0578122	0.335993	0.166205			0.190259	0.0293123	0.351206		0.16172	-0.0276412	0.351081		0.028539	-0.21998	0.277058	0.821921
Concentration of large LDL particles (mol/l)	0.0117754	-0.132417	0.155968		-0.0476026	-0.188983	0.093778		0.059378	-0.142562	0.261318	0.56441			0.169231	0.0120447	0.326416		0.0882311	-0.0959231	0.272385		0.0809994	-0.161117	0.323115	0.512016
Total lipids in large LDL (mmol/l)	0.0210993	-0.121454	0.163653		-0.0563589	-0.196327	0.0836094		0.0774582	-0.122323	0.27724	0.44731			0.152219	-0.0041092	0.308546		0.0844711	-0.0978809	0.266823		0.0677475	-0.172441	0.307936	0.580383
Phospholipids in large LDL (mmol/l)	0.0378277	-0.105773	0.181428		-0.0465645	-0.187563	0.0944345		0.0843922	-0.116859	0.285643	0.41114			0.150078	-0.0073254	0.307482		0.0710898	-0.112486	0.254666		0.0789884	-0.16283	0.320807	0.522036
Total cholesterol in large LDL (mmol/l)	0.0007251	-0.142504	0.143954		-0.0693539	-0.210055	0.0713474		0.070079	-0.130698	0.270856	0.493909			0.157776	0.0019141	0.313638		0.0874344	-0.0943039	0.269173		0.0703414	-0.169078	0.309761	0.564725
Cholesterol esters in large LDL (mmol/l)	0.0061157	-0.136902	0.149134		-0.0706526	-0.211147	0.069842		0.0767683	-0.123713	0.27725	0.452949			0.171617	0.015872	0.327362		0.0955614	-0.0861177	0.277241		0.0760554	-0.163243	0.315354	0.533331
Free cholesterol in large LDL (mmol/l)	-0.015954	-0.159686	0.127778		-0.0647998	-0.205969	0.0763698		0.0488458	-0.152618	0.25031	0.634644			0.110959	-0.0447619	0.26668		0.0604232	-0.120921	0.241767		0.0505357	-0.188493	0.289564	0.678597
Triglycerides in large LDL (mmol/l)	0.129952	-0.0118286	0.271732		0.026248	-0.112047	0.164543		0.103704	-0.0943545	0.301762	0.304778			0.0613673	-0.0965042	0.219239		0.0855679	-0.0999339	0.27107		-0.0242006	-0.267787	0.219386	0.845609
Concentration of medium LDL particles (mol/l)	0.0155511	-0.128885	0.159987		-0.0288064	-0.170277	0.112664		0.0443575	-0.15782	0.246535	0.667185			0.174084	0.0217657	0.326402		0.0977503	-0.0810315	0.276532		0.0763336	-0.158536	0.311203	0.524127
Total lipids in medium LDL (mmol/l)	0.0221995	-0.120578	0.164977		-0.0388744	-0.178952	0.101203		0.0610739	-0.138944	0.261091	0.549533			0.161023	0.0080675	0.313979		0.0985007	-0.0802439	0.277245		0.0625225	-0.172733	0.297778	0.602444
Phospholipids in medium LDL (mmol/l)	0.123574	-0.0215149	0.268662		0.0018954	-0.140621	0.144412		0.121678	-0.0816972	0.325053	0.240943			0.163646	0.0137514	0.31354		0.110522	-0.0632008	0.284244		0.0531241	-0.176327	0.282575	0.649984
Total cholesterol in medium LDL (mmol/l)	-0.016158	-0.15954	0.127224		-0.0609602	-0.20168	0.0797594		0.0448022	-0.156097	0.245701	0.662047			0.167964	0.015709	0.320219		0.0976087	-0.0803141	0.275531		0.0703551	-0.16382	0.30453	0.555964
Cholesterol esters in medium LDL (mmol/l)	-0.0279129	-0.172591	0.116765		-0.0688111	-0.210751	0.0731285		0.0408982	-0.16178	0.243577	0.692475			0.17885	0.0267841	0.330916		0.0969416	-0.0808224	0.274706		0.0819085	-0.152023	0.31584	0.49255
Free cholesterol in medium LDL (mmol/l)	0.0345561	-0.110491	0.179603		-0.0269023	-0.169384	0.115579		0.0614584	-0.141863	0.26478	0.553554			0.118208	-0.0345093	0.270926		0.0982167	-0.0801017	0.276535		0.0199915	-0.214785	0.254768	0.867454
Triglycerides in medium LDL (mmol/l)	0.119009	-0.0329827	0.271001		0.0500952	-0.0865609	0.186751		0.0689141	-0.135479	0.273307	0.508721			-0.0010916	-0.174012	0.171829		0.0463938	-0.0950709	0.187859		-0.0474854	-0.2709	0.175929	0.676986
Concentration of small LDL particles (mol/l)	0.021825	-0.123774	0.167424		-0.0143714	-0.156966	0.128223		0.0361965	-0.167599	0.239991	0.727755			0.150783	-0.0032475	0.304813		0.0933896	-0.0875991	0.274378		0.0573932	-0.180267	0.295053	0.635987
Total lipids in small LDL (mmol/l)	0.0176437	-0.125158	0.160445		-0.0329936	-0.173067	0.10708		0.0506373	-0.149395	0.250669	0.619784			0.131675	-0.0209741	0.284324		0.0852076	-0.0933056	0.263721		0.0464675	-0.188413	0.281348	0.698202
Phospholipids in small LDL (mmol/l)	0.0945326	-0.0490137	0.238079		-0.0120384	-0.152926	0.128849		0.106571	-0.0945628	0.307705	0.299042			0.0848294	-0.0639599	0.233619		0.0698828	-0.102919	0.242685		0.0149465	-0.213086	0.242979	0.897779
Total cholesterol in small LDL (mmol/l)	-0.0199104	-0.163715	0.123894		-0.0488992	-0.190009	0.0922102		0.0289888	-0.172485	0.230462	0.777938			0.148455	-0.0047312	0.301641		0.0893128	-0.0897317	0.268357		0.0591419	-0.176491	0.294775	0.622765
Cholesterol esters in small LDL (mmol/l)	-0.0370933	-0.182191	0.108004		-0.0611062	-0.203381	0.0811682		0.024013	-0.179199	0.227225	0.816847			0.162876	0.0091682	0.316583		0.087955	-0.0917668	0.267677		0.0749204	-0.161566	0.311407	0.534646
Free cholesterol in small LDL (mmol/l)	0.0558707	-0.0907847	0.202526		0.0114827	-0.132501	0.155467		0.044388	-0.161134	0.24991	0.672071			0.0813553	-0.0667747	0.229485		0.088011	-0.085222	0.261244		-0.0066556	-0.234586	0.221275	0.954361
Triglycerides in small LDL (mmol/l)	0.150807	4.95e-05	0.301564		0.0392216	-0.107681	0.186124		0.111585	-0.09891	0.322081	0.298808			0.0792157	-0.0811682	0.2396		0.079723	-0.108367	0.267813		-0.0005073	-0.247693	0.246678	0.996791
Concentration of very large HDL particles (mol/l)	-0.138016	-0.281465	0.0054339		-0.15352	-0.294351	-0.0126893		0.0155046	-0.185521	0.21653	0.879844			-0.392979	-0.521152	-0.264806		-0.19887	-0.346985	-0.0507558		-0.194108	-0.389981	0.0017646	0.0520999
Total lipids in very large HDL (mmol/l)	-0.143495	-0.286992	2.45e-06		-0.144182	-0.285006	-0.0033578		0.0006869	-0.200368	0.201741	0.994657			-0.392527	-0.524011	-0.261042		-0.18632	-0.338474	-0.034165		-0.206207	-0.407302	-0.005112	0.0444537
Phospholipids in very large HDL (mmol/l)	-0.146538	-0.290582	-0.0024953		-0.167044	-0.308536	-0.0255508		0.0205051	-0.181407	0.222418	0.842229			-0.409757	-0.537574	-0.281939		-0.246935	-0.394538	-0.0993326		-0.162821	-0.358075	0.0324321	0.102173
Total cholesterol in very large HDL (mmol/l)	-0.124792	-0.267705	0.0181208		-0.115319	-0.255269	0.0246305		-0.009473	-0.209498	0.190552	0.926045			-0.392463	-0.534416	-0.250511		-0.141994	-0.307773	0.0237853		-0.25047	-0.46872	-0.0322192	0.0244932
Cholesterol esters in very large HDL (mmol/l)	-0.11144	-0.255048	0.0321686		-0.0931367	-0.233653	0.0473801		-0.0183029	-0.219221	0.182616	0.858295			-0.38044	-0.526215	-0.234665		-0.124325	-0.294935	0.0462856		-0.256115	-0.480522	-0.031709	0.0252923
Free cholesterol in very large HDL (mmol/l)	-0.145958	-0.288508	-0.0034084		-0.154746	-0.294602	-0.0148912		0.0087882	-0.190912	0.208488	0.931266			-0.409642	-0.541329	-0.277955		-0.181298	-0.333706	-0.0288907		-0.228344	-0.429763	-0.0269252	0.0262855
Triglycerides in very large HDL (mmol/l)	-0.0713153	-0.216761	0.0741301		-0.192426	-0.33443	-0.0504219		0.121111	-0.0821613	0.324383	0.242904			-0.161617	-0.300819	-0.0224159		0.0684333	-0.0940706	0.230937		-0.230051	-0.444024	-0.0160774	0.0350976
Concentration of large HDL particles (mol/l)	-0.108008	-0.253662	0.0376467		-0.131908	-0.274804	0.0109884		0.0239005	-0.180145	0.227946	0.81842			-0.457411	-0.594126	-0.320696		-0.313331	-0.47312	-0.153542		-0.14408	-0.354374	0.0662142	0.179324
Total lipids in large HDL (mmol/l)	-0.108812	-0.254404	0.0367805		-0.137557	-0.280428	0.0053137		0.0287458	-0.175237	0.232729	0.782393			-0.468056	-0.604888	-0.331225		-0.318742	-0.47845	-0.159033		-0.149315	-0.359623	0.0609932	0.164062
Phospholipids in large HDL (mmol/l)	-0.0995522	-0.245349	0.046245		-0.12787	-0.270847	0.0151079		0.0283175	-0.175887	0.232522	0.785782			-0.455593	-0.594709	-0.316477		-0.334853	-0.49756	-0.172147		-0.120739	-0.334811	0.093332	0.268965
Total cholesterol in large HDL (mmol/l)	-0.11061	-0.25649	0.035269		-0.136341	-0.279544	0.0068617		0.0257306	-0.17869	0.230151	0.805139			-0.481249	-0.617074	-0.345424		-0.311166	-0.469456	-0.152876		-0.170083	-0.378659	0.0384932	0.109988
Cholesterol esters in large HDL (mmol/l)	-0.107114	-0.252922	0.0386933		-0.133472	-0.276593	0.0096495		0.0263578	-0.177955	0.23067	0.800385			-0.479515	-0.615014	-0.344017		-0.307737	-0.465606	-0.149867		-0.171778	-0.379823	0.0362664	0.105597
Free cholesterol in large HDL (mmol/l)	-0.122635	-0.26887	0.0236003		-0.145229	-0.288806	-0.0016507		0.0225939	-0.182343	0.227531	0.828924			-0.486542	-0.62348	-0.349604		-0.321848	-0.481601	-0.162095		-0.164695	-0.375106	0.045717	0.125001
Triglycerides in large HDL (mmol/l)	-0.145561	-0.291824	0.0007018		-0.298446	-0.441295	-0.155597		0.152885	-0.0515626	0.357332	0.142743			-0.28219	-0.413069	-0.151311		-0.160098	-0.315223	-0.0049724		-0.122092	-0.325053	0.080869	0.238389
Concentration of medium HDL particles (mol/l)	0.194905	0.0429966	0.346814		0.0943405	-0.0536713	0.242352		0.100565	-0.111529	0.312659	0.352722			-0.27954	-0.431758	-0.127322		-0.32322	-0.503618	-0.142821		0.0436795	-0.192359	0.279718	0.716831
Total lipids in medium HDL (mmol/l)	0.176795	0.0217609	0.331828		0.0753908	-0.0757683	0.22655		0.101404	-0.115125	0.317932	0.35868			-0.278707	-0.424375	-0.133039		-0.321838	-0.492048	-0.151628		0.0431315	-0.180901	0.267164	0.705922
Phospholipids in medium HDL (mmol/l)	0.199045	0.0445637	0.353527		0.101714	-0.0488653	0.252294		0.0973306	-0.118398	0.313059	0.376545			-0.252503	-0.399686	-0.10532		-0.274998	-0.4473	-0.102696		0.0224955	-0.204111	0.249102	0.845732
Total cholesterol in medium HDL (mmol/l)	0.124918	-0.0261959	0.276032		0.0600375	-0.0873625	0.207437		0.0648806	-0.146217	0.275978	0.546913			-0.34681	-0.492252	-0.201369		-0.381856	-0.554	-0.209713		0.0350464	-0.190313	0.260406	0.760517
Cholesterol esters in medium HDL (mmol/l)	0.122681	-0.0283072	0.27367		0.0685219	-0.078776	0.21582		0.0541596	-0.156777	0.265096	0.614799			-0.3553	-0.500572	-0.210027		-0.388583	-0.560414	-0.216753		0.0332837	-0.191727	0.258294	0.771879
Free cholesterol in medium HDL (mmol/l)	0.121454	-0.0294274	0.272336		0.0221847	-0.124916	0.169286		0.0992697	-0.111453	0.309992	0.355839			-0.3145	-0.46096	-0.168041		-0.354799	-0.528589	-0.18101		0.0402989	-0.186974	0.267572	0.728192
Triglycerides in medium HDL (mmol/l)	0.179139	0.0208498	0.337428		0.0280723	-0.126349	0.182494		0.151067	-0.0700702	0.372203	0.180596			0.18257	0.0387075	0.326433		0.0465728	-0.122046	0.215191		0.135997	-0.0856525	0.357647	0.229142
Concentration of small HDL particles (mol/l)	0.270108	0.110003	0.430213		0.260468	0.104392	0.416544		0.0096404	-0.213952	0.233232	0.932654			-0.0036411	-0.150466	0.143184		-0.126273	-0.297992	0.0454453		0.122632	-0.103299	0.348563	0.287401
Total lipids in small HDL (mmol/l)	0.304158	0.13483	0.473486		0.259392	0.0945378	0.424246		0.044766	-0.191558	0.28109	0.710437			-0.0136294	-0.147782	0.120524		-0.0900866	-0.246699	0.0665262		0.0764572	-0.129758	0.282672	0.467419
Phospholipids in small HDL (mmol/l)	0.147483	-0.0110376	0.306004		0.209143	0.0545816	0.363705		-0.0616599	-0.28306	0.159741	0.58517			-0.0807014	-0.230194	0.0687912		-0.169039	-0.343906	0.0058288		0.0883371	-0.141721	0.318395	0.451701
Total cholesterol in small HDL (mmol/l)	0.314748	0.158104	0.471393		0.193357	0.0407549	0.345959		0.121392	-0.0972973	0.340081	0.276616			0.0256005	-0.112842	0.164043		-0.0758552	-0.239028	0.0873176		0.101456	-0.112534	0.315446	0.352762
Cholesterol esters in small HDL (mmol/l)	0.308702	0.15414	0.463265		0.171912	0.021287	0.322538		0.13679	-0.0790287	0.352608	0.21414			0.0614089	-0.0846821	0.2075		-0.0590628	-0.231309	0.113184		0.120472	-0.105385	0.346329	0.295819
Free cholesterol in small HDL (mmol/l)	0.170844	0.0187749	0.322913		0.207059	0.0588492	0.355269		-0.0362153	-0.248562	0.176131	0.738178			-0.208015	-0.354596	-0.0614345		-0.200882	-0.373198	-0.0285655		-0.0071336	-0.233361	0.219094	0.950719
Triglycerides in small HDL (mmol/l)	0.200802	0.0514188	0.350186		0.0782275	-0.0674385	0.223893		0.122575	-0.0860731	0.331223	0.249558			0.383981	0.219523	0.548438		0.298794	0.105996	0.491592		0.0851869	-0.168224	0.338598	0.509984
Mean diameter for VLDL particles (nm)	0.0391912	-0.110421	0.188804		-0.010328	-0.156312	0.135656		0.0495192	-0.159515	0.258553	0.642429			0.232779	0.0825331	0.383025		0.154276	-0.0215731	0.330124		0.0785035	-0.15279	0.309797	0.505902
Mean diameter for LDL particles (nm)	-0.094222	-0.246311	0.0578674		-0.129754	-0.278092	0.0185845		0.0355319	-0.176919	0.247983	0.743064			-0.006968	-0.152204	0.138268		0.0243776	-0.146226	0.194981		-0.0313456	-0.255397	0.192706	0.783926
Mean diameter for HDL particles (nm)	-0.179396	-0.325103	-0.033688		-0.183997	-0.32718	-0.040814		0.0046014	-0.199683	0.208885	0.964787			-0.444325	-0.574121	-0.31453		-0.311161	-0.460992	-0.16133		-0.133164	-0.331397	0.0650688	0.187967
Serum total cholesterol (mmol/l)	0.0335905	-0.108908	0.176089		-0.0649889	-0.204919	0.0749414		0.0985794	-0.101136	0.298295	0.333326			0.0036628	-0.149565	0.156891		-0.0191514	-0.198223	0.15992		0.0228142	-0.212867	0.258495	0.849523
Total cholesterol in VLDL (mmol/l)	0.158065	0.010115	0.306015		-0.009773	-0.154689	0.135143		0.167838	-0.0392609	0.374937	0.112195			0.394115	0.233924	0.554307		0.260267	0.0735483	0.446985		0.133849	-0.11217	0.379867	0.286271
Remnant cholesterol (non-HDL, non-LDL -cholesterol) (mmol/l)	0.100014	-0.0444746	0.244503		-0.0459251	-0.187826	0.0959759		0.145939	-0.0565771	0.348456	0.15783			0.302139	0.144784	0.459493		0.195974	0.0128076	0.379141		0.106164	-0.135312	0.34764	0.388857
Total cholesterol in LDL (mmol/l)	-0.0085986	-0.151983	0.134785		-0.0630458	-0.203835	0.0777431		0.0544472	-0.146502	0.255396	0.595382			0.156607	0.0053205	0.307893		0.0896352	-0.0869505	0.266221		0.0669716	-0.165558	0.299501	0.572417
Total cholesterol in HDL (mmol/l)	-0.0055992	-0.152649	0.14145		-0.0390418	-0.183163	0.105079		0.0334426	-0.172456	0.239342	0.750226			-0.445132	-0.585332	-0.304933		-0.315408	-0.479404	-0.151411		-0.129725	-0.345481	0.0860316	0.238621
Total cholesterol in HDL2 (mmol/l)	-0.0046633	-0.152859	0.143532		-0.0129135	-0.158154	0.132327		0.0082502	-0.199251	0.215751	0.937886			-0.454359	-0.59482	-0.313897		-0.330606	-0.495367	-0.165844		-0.123753	-0.340261	0.0927553	0.262591
Total cholesterol in HDL3 (mmol/l)	-0.0071322	-0.152141	0.137876		-0.0851965	-0.227115	0.0567221		0.0780643	-0.124836	0.280964	0.4508			-0.430717	-0.602982	-0.258452		-0.142341	-0.341789	0.0571067		-0.288376	-0.551918	-0.0248333	0.0319809
Esterified cholesterol (mmol/l)	0.0226392	-0.122577	0.167855		-0.0802047	-0.222818	0.0624086		0.102844	-0.10069	0.306378	0.322003			0.0033684	-0.148588	0.155325		-0.0100147	-0.186247	0.166217		0.0133832	-0.219315	0.246082	0.91025
Free cholesterol (mmol/l)	0.0678292	-0.0741676	0.209826		-0.0314674	-0.170787	0.107853		0.0992966	-0.0996334	0.298227	0.327915			0.0079378	-0.144353	0.160228		-0.0112539	-0.189391	0.166884		0.0191917	-0.21517	0.253553	0.872487
Serum total triglycerides (mmol/l)	0.146085	-0.0041567	0.296328		-0.0112577	-0.157823	0.135307		0.157343	-0.0525474	0.367234	0.141758			0.3101	0.148162	0.472038		0.25311	0.0636661	0.442554		0.0569902	-0.192234	0.306215	0.654019
Triglycerides in VLDL (mmol/l)	0.132475	-0.0194247	0.284374		-0.0154238	-0.163664	0.132816		0.147899	-0.0643476	0.360145	0.172016			0.326068	0.168422	0.483715		0.262509	0.0782655	0.446752		0.0635595	-0.178924	0.306042	0.607431
Triglycerides in LDL (mmol/l)	0.12992	-0.0145932	0.274434		0.0372343	-0.103671	0.17814		0.092686	-0.109152	0.294524	0.368102			0.0442722	-0.113406	0.201951		0.0735837	-0.111669	0.258836		-0.0293114	-0.272583	0.21396	0.813314
Triglycerides in HDL (mmol/l)	0.107481	-0.045706	0.260669		-0.0570057	-0.206344	0.0923326		0.164487	-0.0494482	0.378423	0.131825			0.0317099	-0.107844	0.171264		0.0790952	-0.0846835	0.242874		-0.0473853	-0.262557	0.167786	0.666014
Diacylglycerol (mmol/l)*	-0.01941	-0.177761	0.138941		-0.0220294	-0.174706	0.130647		0.0026194	-0.217347	0.222585	0.98138			0.0158555	-0.196595	0.228306		0.117358	-0.0752811	0.309997		-0.101502	-0.388286	0.185282	0.487873
Total phosphoglycerides (mmol/l)	-0.0466967	-0.191598	0.0982049		-0.148375	-0.289788	-0.0069618		0.101678	-0.100792	0.304148	0.324982			-0.112913	-0.267051	0.0412247		-0.106865	-0.287583	0.0738526		-0.0060478	-0.243571	0.231475	0.960198
Phosphatidylcholine and other cholines (mmol/l)	-0.0614387	-0.210105	0.0872272		-0.172506	-0.317648	-0.0273647		0.111067	-0.0967007	0.318836	0.294756			-0.0501839	-0.209754	0.109386		-0.121498	-0.309757	0.0667597		0.0713146	-0.175472	0.318101	0.571139
Total cholines (mmol/l)	-0.0540814	-0.200583	0.0924198		-0.110333	-0.25342	0.0327549		0.0562514	-0.148533	0.261036	0.590319			-0.0712674	-0.223323	0.0807878		-0.109598	-0.287883	0.0686883		0.0383301	-0.195992	0.272652	0.748506
Apolipoprotein A-I (g/l)	0.0475287	-0.097007	0.192064		-0.0454458	-0.187022	0.0961301		0.0929745	-0.109348	0.295297	0.367761			-0.370371	-0.514056	-0.226686		-0.283183	-0.451999	-0.114368		-0.0871876	-0.308872	0.134497	0.440798
Apolipoprotein B (g/l)	0.115507	-0.028556	0.259569		-0.0343498	-0.175651	0.106951		0.149857	-0.0519355	0.351648	0.145524			0.269556	0.114014	0.425099		0.186668	0.0064189	0.366917		0.0828884	-0.155194	0.320971	0.49501
Total fatty acids (mmol/l)	0.0798762	-0.0634263	0.223179		-0.112732	-0.25266	0.0271948		0.192609	-0.0076792	0.392897	0.0594545			0.0981819	-0.0566984	0.253062		0.0693998	-0.111747	0.250547		0.028782	-0.20955	0.267114	0.812894
Estimated description of fatty acid chain length, not actual carbon number*	0.0030561	-0.147456	0.153568		0.0581678	-0.0907774	0.207113		-0.0551118	-0.266863	0.156639	0.609972			0.117532	-0.0735201	0.308584		-0.210262	-0.42071	0.0001865		0.327794	0.0435591	0.612029	0.0238008
Estimated degree of unsaturation*	-0.241637	-0.39282	-0.0904532		-0.301267	-0.447561	-0.154973		0.0596301	-0.150747	0.270007	0.578525			-0.13691	-0.318873	0.0450519		-0.408983	-0.61686	-0.201107		0.272073	-0.0041928	0.548339	0.0535798
22:6, docosahexaenoic acid (mmol/l)	-0.327789	-0.468655	-0.186922		-0.492692	-0.630088	-0.355297		0.164903	-0.0318727	0.361679	0.100486			-0.20282	-0.354518	-0.0511221		-0.108647	-0.28676	0.0694664		-0.0941734	-0.328132	0.139785	0.430153
18:2, linoleic acid (mmol/l)	-0.0022677	-0.146627	0.142092		-0.153648	-0.294951	-0.0123453		0.15138	-0.0506251	0.353386	0.141895			-0.0856128	-0.238956	0.0677301		-0.0565951	-0.235366	0.122175		-0.0290177	-0.264545	0.206509	0.809187
Conjugated linoleic acid (mmol/l)*	-0.2084	-0.360481	-0.0563202		-0.175499	-0.311734	-0.0392632		-0.0329017	-0.237079	0.171276	0.752129			-0.184165	-0.376963	0.0086329		-0.201488	-0.394554	-0.0084227		0.0173234	-0.255524	0.29017	0.900967
Omega-3 fatty acids (mmol/l)	-0.180902	-0.327535	-0.0342698		-0.294642	-0.437727	-0.151557		0.11374	-0.091137	0.318616	0.276552			-0.16696	-0.326716	-0.0072036		-0.0831563	-0.270267	0.103954		-0.0838036	-0.329837	0.16223	0.504388
Omega-6 fatty acids (mmol/l)	-0.0492069	-0.193708	0.0952939		-0.242765	-0.384226	-0.101303		0.193558	-0.0086598	0.395775	0.0606512			0.0290497	-0.123934	0.182033		-0.0133766	-0.191764	0.165011		0.0424263	-0.192576	0.277428	0.723456
Polyunsaturated fatty acids (mmol/l)	-0.0698507	-0.213969	0.0742681		-0.261323	-0.402408	-0.120238		0.191473	-0.0102084	0.393154	0.0627785			0.011285	-0.141486	0.164055		-0.0231326	-0.201213	0.154948		0.0344176	-0.200213	0.269048	0.773726
Monounsaturated fatty acids; 16:1, 18:1 (mmol/l)	0.266668	0.120128	0.413207		0.131023	-0.0118643	0.27391		0.135645	-0.0690271	0.340317	0.193961			0.223285	0.0641576	0.382412		0.120262	-0.0672279	0.307753		0.103022	-0.142892	0.348937	0.411591
Saturated fatty acids (mmol/l)	0.0198109	-0.126727	0.166349		-0.171029	-0.313889	-0.0281697		0.19084	-0.0138116	0.395492	0.0675962			0.0259399	-0.130799	0.182679		0.049066	-0.134999	0.233131		-0.0231261	-0.264885	0.218632	0.85128
Glucose (mmol/l)	0.174159	0.0246548	0.323664		0.0684913	-0.0770923	0.214075		0.105668	-0.103009	0.314345	0.320969			0.0141876	-0.153599	0.181974		0.0010987	-0.195834	0.198031		0.0130889	-0.245628	0.271806	0.921013
Lactate (mmol/l)	-0.0446356	-0.206057	0.116786		0.0871768	-0.069922	0.244276		-0.131812	-0.357061	0.0934359	0.251404			0.0435322	-0.123297	0.210362		0.0091861	-0.187557	0.205929		0.0343461	-0.223607	0.2923	0.794119
Citrate (mmol/l)	0.16506	0.0071698	0.32295		0.208371	0.054564	0.362178		-0.0433109	-0.263733	0.177111	0.700152			-0.223717	-0.390006	-0.0574289		0.0282734	-0.168129	0.224676		-0.251991	-0.509334	0.0053529	0.0549596
Alanine (mmol/l)	-0.179898	-0.333362	-0.0264349		-0.168368	-0.31782	-0.0189155		-0.0115307	-0.225743	0.202682	0.915978			-0.198747	-0.356971	-0.0405233		-0.0972696	-0.283889	0.0893497		-0.101478	-0.346144	0.143188	0.416267
Glutamine (mmol/l)	-0.0773676	-0.228034	0.0732984		0.0570402	-0.08976	0.20384		-0.134408	-0.344766	0.0759503	0.210455			-0.235227	-0.397044	-0.0734105		-0.0091005	-0.200581	0.18238		-0.226127	-0.476824	0.024571	0.0770831
Histidine (mmol/l)	-0.386904	-0.533551	-0.240257		-0.22561	-0.363142	-0.0880783		-0.161293	-0.362342	0.039755	0.115857			-0.301428	-0.474587	-0.128269		-0.260055	-0.462864	-0.0572452		-0.0413734	-0.308049	0.225302	0.761068
Isoleucine (mmol/l)	-0.271161	-0.417679	-0.124643		-0.332037	-0.471645	-0.19243		0.0608765	-0.141504	0.263257	0.555485			0.125469	-0.0122903	0.263228		0.0001581	-0.186417	0.186733		0.125311	-0.106611	0.357233	0.289602
Leucine (mmol/l)	-0.357376	-0.504756	-0.209995		-0.325549	-0.469164	-0.181934		-0.0318268	-0.237609	0.173955	0.761788			0.0252154	-0.11162	0.162051		-0.0157302	-0.177355	0.145895		0.0409456	-0.170824	0.252715	0.704719
Valine (mmol/l)	-0.415162	-0.564501	-0.265822		-0.371501	-0.516946	-0.226056		-0.0436604	-0.252123	0.164802	0.681443			0.112441	-0.0365372	0.26142		-0.0060502	-0.181059	0.168959		0.118491	-0.111341	0.348324	0.312269
Phenylalanine (mmol/l)	-0.411621	-0.554311	-0.268931		-0.286232	-0.425264	-0.1472		-0.125389	-0.324614	0.0738351	0.217361			0.0765942	-0.0891423	0.242331		-0.0502915	-0.24672	0.146137		0.126886	-0.130122	0.383893	0.333222
Tyrosine (mmol/l)	-0.305167	-0.461352	-0.148982		-0.326406	-0.478448	-0.174364		0.0212388	-0.19673	0.239208	0.848543			-0.178869	-0.344576	-0.0131611		-0.174797	-0.369869	0.020276		-0.0040717	-0.260025	0.251882	0.975127
Acetate (mmol/l)	-0.0408306	-0.197629	0.115968		-0.0767752	-0.229363	0.0758122		0.0359446	-0.182844	0.254734	0.747452			-0.328892	-0.481434	-0.176349		-0.217099	-0.397249	-0.0369481		-0.111793	-0.347851	0.124265	0.353301
Acetoacetate (mmol/l)	0.241082	0.0927384	0.389426		0.199227	0.0528562	0.345598		0.0418551	-0.166545	0.250255	0.693847			-0.520013	-0.802341	-0.237686		-0.619347	-0.939916	-0.298777		0.0993335	-0.327836	0.526503	0.648557
3-hydroxybutyrate (mmol/l)	0.313819	0.121393	0.506244		0.373128	0.208273	0.537984		-0.0593098	-0.312696	0.194077	0.646402			-0.190694	-0.366266	-0.0151217		-0.0366416	-0.191492	0.118208		-0.154052	-0.388155	0.0800506	0.197133
Creatinine (mmol/l)	0.256621	0.111259	0.401984		0.109775	-0.0322328	0.251784		0.146846	-0.0563699	0.350062	0.15669			-0.0056905	-0.138929	0.127548		0.126166	-0.0286522	0.280985		-0.131857	-0.336115	0.0724013	0.205787
Albumin (signal area)	0.143433	-0.0141919	0.301058		0.188816	0.0404926	0.33714		-0.0453834	-0.261822	0.171055	0.681094			-0.122809	-0.279668	0.0340501		-0.0982792	-0.271523	0.0749649		-0.0245297	-0.258235	0.209176	0.837012
Glycoprotein acetyls, mainly a1-acid glycoprotein (mmol/l)	0.212398	0.0568374	0.367959		0.0253315	-0.126281	0.176944		0.187067	-0.0301556	0.404289	0.0914353			0.483299	0.321902	0.644696		0.157418	-0.0329788	0.347815		0.325881	0.0762819	0.57548	0.0104985
*Four metabolites (diacylglycerol, fatty acid chain length, estimated degree of unsaturation and conjugated linoleic acid) were not measured at 25y; thus, for these traits change over time is only modelled to age 18y.

### Sheet: eTable6 original at 7y and 25y
eTable 6: Associations of maternal education with concentrations of 148 metabolic traits at age 7 years and 25 years in original units, estimated from multilevel models
Legend: LCI, lower 95% confidence interval; UCI, upper 95% confidence interval.	Slope index of inequality in metabolic trait at age 7								Slope index of inequality in metabolic trait at age 25
	Females				Males				Females				Males
Standardised outcome	Beta	LCI	UCI		Beta	LCI	UCI		Beta	LCI	UCI		Beta	LCI	UCI
Concentration of chylomicrons and extremely large VLDL particles (mol/l)	8.83e-12	-4.91e-12	2.26e-11		-3.68e-12	-1.71e-11	9.72e-12		1.33e-11	4.36e-12	2.23e-11		1.14e-11	9.62e-13	2.19e-11
Total lipids in chylomicrons and extremely large VLDL (mmol/l)	0.001856	-0.0012336	0.0049456		-0.0008822	-0.0038948	0.0021304		0.0028892	0.0009572	0.0048212		0.0024429	0.0001804	0.0047055
Phospholipids in chylomicrons and extremely large VLDL (mmol/l)	0.000211	-0.0001642	0.0005863		-9.34e-05	-0.0004592	0.0002725		0.0003392	9.93e-05	0.000579		0.0002703	-1.08e-05	0.0005513
Total cholesterol in chylomicrons and extremely large VLDL (mmol/l)	0.000374	-9.18e-05	0.0008398		-0.000116	-0.0005733	0.0003413		0.0005216	0.000215	0.0008282		0.0004227	-1.03e-06	0.0008465
Cholesterol esters in chylomicrons and extremely large VLDL (mmol/l)	0.0002561	1.91e-05	0.0004932		-4.73e-05	-0.0002785	0.000184		0.000324	0.0001546	0.0004935		0.0002619	3.25e-05	0.0004914
Free cholesterol in chylomicrons and extremely large VLDL (mmol/l)	0.0001435	-0.0001066	0.0003936		-6.5e-05	-0.0003088	0.0001788		0.0002235	6.88e-05	0.0003782		0.0001862	4.87e-06	0.0003676
Triglycerides in chylomicrons and extremely large VLDL (mmol/l)	0.0012165	-0.001029	0.003462		-0.0006884	-0.0028779	0.001501		0.0019696	0.0005997	0.0033396		0.001675	7.07e-05	0.0032793
Concentration of very large VLDL particles (mol/l)	5.17e-11	-2.5e-11	1.28e-10		-1.92e-11	-9.4e-11	5.56e-11		8.95e-11	3.49e-11	1.44e-10		7.51e-11	1.13e-11	1.39e-10
Total lipids in very large VLDL (mmol/l)	0.0051388	-0.0022754	0.012553		-0.0017639	-0.0089933	0.0054654		0.0087256	0.0034541	0.0139972		0.0073114	0.0011406	0.0134822
Phospholipids in very large VLDL (mmol/l)	0.0008851	-0.0003475	0.0021178		-0.0002735	-0.0014753	0.0009283		0.0014511	0.0005866	0.0023156		0.0011407	0.0001282	0.0021531
Total cholesterol in very large VLDL (mmol/l)	0.0010729	-0.0003544	0.0025001		-0.0003484	-0.0017404	0.0010437		0.0016929	0.0007193	0.0026665		0.001456	0.0003163	0.0025958
Cholesterol esters in very large VLDL (mmol/l)	0.0005062	-0.0002073	0.0012198		-0.0002139	-0.0009101	0.0004823		0.0008768	0.0003598	0.0013937		0.000739	0.0001342	0.0013439
Free cholesterol in very large VLDL (mmol/l)	0.0004956	-0.000209	0.0012002		-0.0001638	-0.0008508	0.0005233		0.0007319	0.000282	0.0011818		0.0005981	7.1e-05	0.0011252
Triglycerides in very large VLDL (mmol/l)	0.0031792	-0.0015925	0.007951		-0.0011445	-0.005797	0.0035081		0.0055596	0.0020936	0.0090256		0.0047537	0.0006952	0.0088121
Concentration of large VLDL particles (mol/l)	2.89e-10	-6.61e-11	6.44e-10		-6.81e-11	-4.15e-10	2.78e-10		6.23e-10	2.82e-10	9.63e-10		5.42e-10	1.44e-10	9.4e-10
Total lipids in large VLDL (mmol/l)	0.0175085	-0.0038312	0.0388483		-0.0042946	-0.0251118	0.0165226		0.0363756	0.0166607	0.0560905		0.0310164	0.0079529	0.0540798
Phospholipids in large VLDL (mmol/l)	0.0031928	-0.0006136	0.0069992		-0.0007649	-0.004478	0.0029482		0.0066547	0.0030408	0.0102685		0.005622	0.0013937	0.0098502
Total cholesterol in large VLDL (mmol/l)	0.0042494	-0.0005687	0.0090676		-0.0010574	-0.0057586	0.0036439		0.0084389	0.0040788	0.0127989		0.0073021	0.0022062	0.012398
Cholesterol esters in large VLDL (mmol/l)	0.0021552	-0.0001113	0.0044217		-0.0005057	-0.0027183	0.001707		0.0047056	0.0025138	0.0068973		0.003983	0.001425	0.006541
Free cholesterol in large VLDL (mmol/l)	0.0020914	-0.0004993	0.0046821		-0.0005552	-0.0030818	0.0019714		0.0037257	0.0015307	0.0059207		0.0033183	0.0007488	0.0058878
Triglycerides in large VLDL (mmol/l)	0.0100663	-0.0026889	0.0228216		-0.0024836	-0.0149256	0.0099583		0.0212546	0.0094715	0.0330376		0.0180774	0.0042887	0.0318661
Concentration of medium VLDL particles (mol/l)	6.93e-10	-9.15e-11	1.48e-09		-1.02e-10	-8.68e-10	6.65e-10		1.91e-09	1.01e-09	2.81e-09		1.57e-09	5.19e-10	2.61e-09
Total lipids in medium VLDL (mmol/l)	0.0239258	-0.0027184	0.0505699		-0.0041145	-0.030131	0.021902		0.0641783	0.0343681	0.0939886		0.0515484	0.0167503	0.0863465
Phospholipids in medium VLDL (mmol/l)	0.0047152	-0.000388	0.0098183		-0.0007277	-0.0057107	0.0042552		0.0123294	0.0065715	0.0180873		0.0097444	0.0030233	0.0164656
Total cholesterol in medium VLDL (mmol/l)	0.0065623	-0.0003764	0.0135011		-0.0019395	-0.0087192	0.0048402		0.0166332	0.008873	0.0243933		0.013096	0.0040533	0.0221387
Cholesterol esters in medium VLDL (mmol/l)	0.00346	-0.0003414	0.0072613		-0.0014	-0.0051165	0.0023165		0.0092378	0.0050758	0.0133997		0.0069756	0.0021342	0.011817
Free cholesterol in medium VLDL (mmol/l)	0.0030896	-0.0003008	0.0064799		-0.0005509	-0.0038605	0.0027587		0.0073486	0.0036209	0.0110762		0.0061483	0.0017938	0.0105029
Triglycerides in medium VLDL (mmol/l)	0.0126836	-0.0023015	0.0276687		-0.0013845	-0.0160132	0.0132441		0.0351196	0.0185872	0.0516519		0.0286339	0.0093197	0.0479481
Concentration of small VLDL particles (mol/l)	9.54e-10	1.69e-10	1.74e-09		1.34e-10	-6.33e-10	9.02e-10		2.68e-09	1.64e-09	3.72e-09		1.88e-09	6.7e-10	3.09e-09
Total lipids in small VLDL (mmol/l)	0.0194314	0.0038682	0.0349946		0.0039208	-0.0113004	0.019142		0.0503363	0.0301211	0.0705515		0.0317558	0.0081171	0.0553946
Phospholipids in small VLDL (mmol/l)	0.0050739	0.0018786	0.0082693		0.0014992	-0.0016258	0.0046241		0.01026	0.0060959	0.0144242		0.0063803	0.0015361	0.0112244
Total cholesterol in small VLDL (mmol/l)	0.0073053	0.001532	0.0130786		0.0022138	-0.003448	0.0078756		0.0201309	0.0123801	0.0278818		0.0123971	0.003362	0.0214321
Cholesterol esters in small VLDL (mmol/l)	0.0043796	0.0004392	0.00832		0.0016171	-0.0022503	0.0054845		0.0139719	0.008779	0.0191649		0.0085234	0.0024758	0.0145709
Free cholesterol in small VLDL (mmol/l)	0.0028608	0.0007503	0.0049713		0.000511	-0.001553	0.002575		0.0061418	0.0033474	0.0089363		0.0039046	0.0006343	0.0071748
Triglycerides in small VLDL (mmol/l)	0.0081993	0.0002389	0.0161597		0.0004717	-0.0073005	0.0082439		0.0214535	0.0122297	0.0306774		0.0160501	0.0052785	0.0268218
Concentration of very small VLDL particles (mol/l)	6.77e-10	3.98e-11	1.31e-09		-7e-11	-6.95e-10	5.55e-10		2.41e-09	1.35e-09	3.46e-09		1.46e-09	2.32e-10	2.68e-09
Total lipids in very small VLDL (mmol/l)	0.0087579	-0.0011108	0.0186266		-0.0001655	-0.0098519	0.009521		0.0303476	0.0166058	0.0440893		0.0176283	0.0016062	0.0336505
Phospholipids in very small VLDL (mmol/l)	0.0021363	-0.0011691	0.0054417		-0.0009109	-0.0041578	0.002336		0.0072885	0.0027686	0.0118084		0.0032767	-0.0019634	0.0085167
Total cholesterol in very small VLDL (mmol/l)	0.003381	-0.002662	0.009424		0.0001702	-0.0057517	0.0060921		0.0160784	0.0089131	0.0232436		0.010057	0.0017029	0.018411
Cholesterol esters in very small VLDL (mmol/l)	0.0025598	-0.0016403	0.0067599		0.0005571	-0.0035603	0.0046744		0.0122832	0.007339	0.0172273		0.0081166	0.0023561	0.0138771
Free cholesterol in very small VLDL (mmol/l)	0.0007686	-0.0013203	0.0028575		-0.0004038	-0.0024468	0.0016392		0.0037539	0.001412	0.0060958		0.0019893	-0.0007526	0.0047313
Triglycerides in very small VLDL (mmol/l)	0.0030774	0.000494	0.0056608		0.0005797	-0.0019415	0.0031009		0.0064931	0.0033135	0.0096728		0.0045157	0.0007778	0.0082535
Concentration of IDL particles (mol/l)	-4.34e-11	-1.87e-09	1.78e-09		-1.11e-09	-2.9e-09	6.8e-10		3.53e-09	3.94e-10	6.66e-09		1.94e-09	-1.73e-09	5.61e-09
Total lipids in IDL (mmol/l)	0.0021487	-0.021628	0.0259253		-0.0124273	-0.0357938	0.0109391		0.0321092	-0.0002054	0.0644237		0.0180287	-0.019607	0.0556645
Phospholipids in IDL (mmol/l)	-0.0009208	-0.0072404	0.0053988		-0.0034324	-0.0096347	0.0027698		0.0073397	-0.000801	0.0154803		0.0031352	-0.0063586	0.0126289
Total cholesterol in IDL (mmol/l)	-0.0003051	-0.0165668	0.0159567		-0.0096467	-0.0256357	0.0063423		0.0211806	-0.0010118	0.043373		0.0122431	-0.0135857	0.0380719
Cholesterol esters in IDL (mmol/l)	0.0012419	-0.0102964	0.0127802		-0.0064034	-0.0177487	0.0049419		0.0176517	0.0015973	0.0337062		0.0107624	-0.007925	0.0294498
Free cholesterol in IDL (mmol/l)	-0.0015629	-0.0065791	0.0034533		-0.0032213	-0.0081483	0.0017057		0.0034582	-0.0027967	0.0097131		0.0014882	-0.0057925	0.0087689
Triglycerides in IDL (mmol/l)	0.0031469	0.0004219	0.0058718		0.0004576	-0.0022009	0.0031162		0.0035395	0.0005453	0.0065336		0.0030085	-0.0005142	0.0065313
Concentration of large LDL particles (mol/l)	2.78e-10	-3.12e-09	3.68e-09		-1.12e-09	-4.46e-09	2.21e-09		6.06e-09	4.31e-10	1.17e-08		3.16e-09	-3.43e-09	9.75e-09
Total lipids in large LDL (mmol/l)	0.0044428	-0.0255742	0.0344598		-0.0118673	-0.04134	0.0176054		0.0391689	-0.0010574	0.0793951		0.0217361	-0.0251867	0.0686589
Phospholipids in large LDL (mmol/l)	0.0016131	-0.0045106	0.0077369		-0.0019857	-0.0079986	0.0040271		0.008031	-0.000392	0.0164539		0.0038041	-0.0060193	0.0136276
Total cholesterol in large LDL (mmol/l)	0.0001115	-0.0219162	0.0221392		-0.0106662	-0.0323051	0.0109728		0.0301545	0.0003658	0.0599432		0.0167107	-0.0180236	0.051445
Cholesterol esters in large LDL (mmol/l)	0.0007067	-0.0158202	0.0172336		-0.0081645	-0.0243997	0.0080708		0.0250468	0.0023165	0.047777		0.0139468	-0.0125685	0.0404621
Free cholesterol in large LDL (mmol/l)	-0.0006192	-0.0061972	0.0049589		-0.0025148	-0.0079934	0.0029638		0.0050807	-0.0020496	0.012211		0.0027667	-0.0055369	0.0110703
Triglycerides in large LDL (mmol/l)	0.0027351	-0.000249	0.0057191		0.0005524	-0.0023582	0.0034631		0.0011345	-0.0017841	0.0040531		0.0015819	-0.0018475	0.0050112
Concentration of medium LDL particles (mol/l)	3.19e-10	-2.64e-09	3.28e-09		-5.9e-10	-3.49e-09	2.31e-09		5.64e-09	7.05e-10	1.06e-08		3.17e-09	-2.62e-09	8.96e-09
Total lipids in medium LDL (mmol/l)	0.002878	-0.0156321	0.0213881		-0.0050398	-0.0231998	0.0131203		0.0263046	0.0013179	0.0512914		0.016091	-0.0131086	0.0452906
Phospholipids in medium LDL (mmol/l)	0.0030508	-0.0005312	0.0066327		4.68e-05	-0.0034716	0.0035652		0.0054662	0.0004593	0.010473		0.0036917	-0.0021111	0.0094945
Total cholesterol in medium LDL (mmol/l)	-0.0015659	-0.0154611	0.0123293		-0.0059077	-0.0195449	0.0077295		0.0210098	0.001965	0.0400546		0.0122094	-0.0100461	0.0344649
Cholesterol esters in medium LDL (mmol/l)	-0.002197	-0.0135842	0.0091903		-0.005416	-0.0165877	0.0057558		0.0181457	0.0027174	0.0335739		0.0098355	-0.0082	0.0278709
Free cholesterol in medium LDL (mmol/l)	0.0006246	-0.0019971	0.0032463		-0.0004863	-0.0030616	0.0020891		0.0028353	-0.0008277	0.0064984		0.0023558	-0.0019213	0.006633
Triglycerides in medium LDL (mmol/l)	0.0015151	-0.0004199	0.00345		0.0006377	-0.001102	0.0023774		-1.09e-05	-0.001734	0.0017122		0.0004623	-0.0009474	0.001872
Concentration of small LDL particles (mol/l)	4.86e-10	-2.75e-09	3.72e-09		-3.2e-10	-3.49e-09	2.85e-09		5.57e-09	-1.2e-10	1.13e-08		3.45e-09	-3.24e-09	1.01e-08
Total lipids in small LDL (mmol/l)	0.0014535	-0.0103103	0.0132172		-0.002718	-0.014257	0.0088211		0.0137958	-0.0021975	0.0297891		0.0089273	-0.0097758	0.0276305
Phospholipids in small LDL (mmol/l)	0.0016362	-0.0008483	0.0041208		-0.0002084	-0.0026469	0.0022302		0.002039	-0.0015374	0.0056155		0.0016798	-0.0024739	0.0058334
Total cholesterol in small LDL (mmol/l)	-0.0012109	-0.0099565	0.0075347		-0.0029738	-0.0115555	0.0056078		0.0114261	-0.0003641	0.0232164		0.0068741	-0.0069064	0.0206547
Cholesterol esters in small LDL (mmol/l)	-0.001883	-0.0092487	0.0054827		-0.003102	-0.0103244	0.0041204		0.0100374	0.000565	0.0195098		0.0054203	-0.0056552	0.0164959
Free cholesterol in small LDL (mmol/l)	0.0006274	-0.0010195	0.0022743		0.0001289	-0.001488	0.0017459		0.0013131	-0.0010777	0.0037039		0.0014205	-0.0013755	0.0042165
Triglycerides in small LDL (mmol/l)	0.0011764	3.86e-07	0.0023524		0.0003059	-0.00084	0.0014519		0.0005242	-0.0005371	0.0015855		0.0005276	-0.0007171	0.0017722
Concentration of very large HDL particles (mol/l)	-1.55e-08	-3.16e-08	6.11e-10		-1.73e-08	-3.31e-08	-1.43e-09		-7.52e-08	-9.98e-08	-5.07e-08		-3.81e-08	-6.64e-08	-9.72e-09
Total lipids in very large HDL (mmol/l)	-0.0194228	-0.0388459	3.31e-07		-0.0195158	-0.038577	-0.0004545		-0.0759374	-0.101374	-0.0505007		-0.036045	-0.0654805	-0.0066095
Phospholipids in very large HDL (mmol/l)	-0.0106416	-0.021102	-0.0001812		-0.0121307	-0.0224059	-0.0018555		-0.044571	-0.0584742	-0.0306678		-0.0268602	-0.0429156	-0.0108048
Total cholesterol in very large HDL (mmol/l)	-0.0080522	-0.0172736	0.0011692		-0.0074409	-0.0164712	0.0015893		-0.0324219	-0.0441487	-0.020695		-0.0117303	-0.0254255	0.0019649
Cholesterol esters in very large HDL (mmol/l)	-0.005208	-0.0119194	0.0015034		-0.0043527	-0.0109196	0.0022143		-0.0218991	-0.0302903	-0.0135079		-0.0071565	-0.0169772	0.0026643
Free cholesterol in very large HDL (mmol/l)	-0.0027068	-0.0053504	-6.32e-05		-0.0028698	-0.0054634	-0.0002762		-0.0104434	-0.0138006	-0.0070862		-0.004622	-0.0085075	-0.0007365
Triglycerides in very large HDL (mmol/l)	-0.0003603	-0.0010951	0.0003745		-0.0009722	-0.0016896	-0.0002547		-0.0009364	-0.001743	-0.0001299		0.0003965	-0.0005451	0.0013381
Concentration of large HDL particles (mol/l)	-2.39e-08	-5.62e-08	8.35e-09		-2.92e-08	-6.09e-08	2.44e-09		-2.24e-07	-2.91e-07	-1.57e-07		-1.54e-07	-2.32e-07	-7.53e-08
Total lipids in large HDL (mmol/l)	-0.0183121	-0.042814	0.0061898		-0.0231497	-0.0471937	0.0008942		-0.146825	-0.189748	-0.103902		-0.0999864	-0.150085	-0.0498874
Phospholipids in large HDL (mmol/l)	-0.0073812	-0.0181912	0.0034288		-0.0094808	-0.0200817	0.0011202		-0.0633329	-0.0826717	-0.0439941		-0.0465487	-0.0691668	-0.0239305
Total cholesterol in large HDL (mmol/l)	-0.0103046	-0.0238948	0.0032857		-0.0127017	-0.0260425	0.0006392		-0.0800368	-0.102626	-0.0574477		-0.0517502	-0.0780755	-0.025425
Cholesterol esters in large HDL (mmol/l)	-0.0078426	-0.0185182	0.002833		-0.0097724	-0.0202513	0.0007065		-0.0607899	-0.0779676	-0.0436123		-0.039013	-0.0590267	-0.0189993
Free cholesterol in large HDL (mmol/l)	-0.0024605	-0.0053946	0.0004735		-0.0029139	-0.0057946	-3.31e-05		-0.0192653	-0.0246875	-0.013843		-0.012744	-0.0190696	-0.0064184
Triglycerides in large HDL (mmol/l)	-0.0004953	-0.0009929	2.39e-06		-0.0010154	-0.0015014	-0.0005294		-0.0033173	-0.0048558	-0.0017787		-0.001882	-0.0037056	-5.85e-05
Concentration of medium HDL particles (mol/l)	3.21e-08	7.08e-09	5.71e-08		1.55e-08	-8.84e-09	3.99e-08		-1.15e-07	-1.78e-07	-5.26e-08		-1.33e-07	-2.08e-07	-5.9e-08
Total lipids in medium HDL (mmol/l)	0.0147792	0.0018191	0.0277393		0.0063023	-0.0063339	0.0189385		-0.0500205	-0.076164	-0.0238769		-0.0577614	-0.0883097	-0.0272132
Phospholipids in medium HDL (mmol/l)	0.0090427	0.0020245	0.0160608		0.0046209	-0.00222	0.0114618		-0.020516	-0.0324747	-0.0085573		-0.0223438	-0.0363434	-0.0083441
Total cholesterol in medium HDL (mmol/l)	0.0049529	-0.0010386	0.0109444		0.0023804	-0.0034638	0.0082247		-0.0336753	-0.0477976	-0.0195529		-0.0370783	-0.0537934	-0.0203631
Cholesterol esters in medium HDL (mmol/l)	0.0040113	-0.0009256	0.0089483		0.0022405	-0.0025758	0.0070567		-0.026959	-0.0379818	-0.0159362		-0.0294844	-0.0425224	-0.0164465
Free cholesterol in medium HDL (mmol/l)	0.0008865	-0.0002148	0.0019877		0.0001619	-0.0009117	0.0012356		-0.0067341	-0.00987	-0.0035981		-0.0075969	-0.0113181	-0.0038758
Triglycerides in medium HDL (mmol/l)	0.0012961	0.0001508	0.0024413		0.0002031	-0.0009141	0.0013203		0.0019208	0.0004072	0.0034343		0.00049	-0.001284	0.002264
Concentration of small HDL particles (mol/l)	6.45e-08	2.63e-08	1.03e-07		6.22e-08	2.49e-08	9.94e-08		-2.06e-09	-8.51e-08	8.09e-08		-7.14e-08	-1.68e-07	2.57e-08
Total lipids in small HDL (mmol/l)	0.0205054	0.0090898	0.031921		0.0174874	0.0063734	0.0286014		-0.0017383	-0.0188486	0.0153719		-0.0114899	-0.0314647	0.0084849
Phospholipids in small HDL (mmol/l)	0.0063254	-0.0004734	0.0131242		0.0089699	0.0023409	0.0155989		-0.0056357	-0.0160753	0.0048039		-0.0118046	-0.0240162	0.000407
Total cholesterol in small HDL (mmol/l)	0.0130062	0.0065332	0.0194791		0.00799	0.0016841	0.0142958		0.0018266	-0.0080514	0.0117046		-0.0054123	-0.0170549	0.0062302
Cholesterol esters in small HDL (mmol/l)	0.0114377	0.005711	0.0171643		0.0063695	0.0007887	0.0119503		0.0036144	-0.0049842	0.0122129		-0.0034763	-0.0136142	0.0066617
Free cholesterol in small HDL (mmol/l)	0.001589	0.0001746	0.0030035		0.0019259	0.0005474	0.0033044		-0.0027671	-0.0047169	-0.0008172		-0.0026722	-0.0049644	-0.00038
Triglycerides in small HDL (mmol/l)	0.001608	0.0004118	0.0028043		0.0006264	-0.00054	0.0017929		0.0032043	0.0018319	0.0045768		0.0024935	0.0008845	0.0041024
Mean diameter for VLDL particles (nm)	0.0495085	-0.13949	0.238507		-0.0130469	-0.197463	0.171369		0.258198	0.0915457	0.424851		0.171122	-0.0239289	0.366174
Mean diameter for LDL particles (nm)	-0.0087155	-0.0227838	0.0053527		-0.0120022	-0.0257235	0.0017191		-0.0009659	-0.0210983	0.0191665		0.0033792	-0.0202696	0.027028
Mean diameter for HDL particles (nm)	-0.0265042	-0.0480313	-0.0049771		-0.027184	-0.0483381	-0.0060299		-0.110226	-0.142425	-0.0780267		-0.077191	-0.11436	-0.0400218
Serum total cholesterol (mmol/l)	0.019197	-0.062241	0.100635		-0.0371412	-0.117111	0.0428291		0.002815	-0.114947	0.120577		-0.0147187	-0.152343	0.122906
Total cholesterol in VLDL (mmol/l)	0.0220266	0.0014095	0.0426437		-0.0013619	-0.0215562	0.0188324		0.0633083	0.0375761	0.0890404		0.0418076	0.0118143	0.0718009
Remnant cholesterol (non-HDL, non-LDL -cholesterol) (mmol/l)	0.0221941	-0.0098693	0.0542574		-0.0101912	-0.0416803	0.0212979		0.0851533	0.0408051	0.129501		0.0552325	0.0036096	0.106855
Total cholesterol in LDL (mmol/l)	-0.0026713	-0.0472153	0.0418728		-0.019586	-0.0633238	0.0241519		0.0625796	0.002126	0.123033		0.035818	-0.0347452	0.106381
Total cholesterol in HDL (mmol/l)	-0.0011203	-0.0305424	0.0283018		-0.0078116	-0.0366478	0.0210246		-0.145182	-0.190909	-0.0994556		-0.102872	-0.156361	-0.0493835
Total cholesterol in HDL2 (mmol/l)	-0.000611	-0.0200288	0.0188067		-0.001692	-0.0207226	0.0173385		-0.135689	-0.177637	-0.0937421		-0.0987319	-0.147936	-0.0495276
Total cholesterol in HDL3 (mmol/l)	-0.0005264	-0.0112294	0.0101766		-0.0062883	-0.0167633	0.0041866		-0.0134759	-0.0188656	-0.0080862		-0.0044535	-0.0106936	0.0017867
Esterified cholesterol (mmol/l)	0.0092284	-0.0499656	0.0684223		-0.0326937	-0.0908268	0.0254395		0.0018467	-0.0814613	0.0851547		-0.0054904	-0.102107	0.0911264
Free cholesterol (mmol/l)	0.0118102	-0.0129138	0.0365341		-0.005479	-0.0297368	0.0187789		0.0017759	-0.0322955	0.0358472		-0.0025178	-0.0423718	0.0373362
Serum total triglycerides (mmol/l)	0.0492833	-0.0014023	0.0999688		-0.0037979	-0.053243	0.0456472		0.100356	0.0479487	0.152762		0.0819121	0.0206038	0.143221
Triglycerides in VLDL (mmol/l)	0.038689	-0.0056729	0.0830509		-0.0045045	-0.0477976	0.0387886		0.0928111	0.0479391	0.137683		0.0747198	0.0222773	0.127162
Triglycerides in LDL (mmol/l)	0.0053527	-0.0006012	0.0113067		0.0015341	-0.0042713	0.0073394		0.001532	-0.0039244	0.0069885		0.0025464	-0.0038643	0.0089571
Triglycerides in HDL (mmol/l)	0.0020683	-0.0008796	0.0050163		-0.001097	-0.0039708	0.0017768		0.0008392	-0.0028542	0.0045327		0.0020934	-0.0022413	0.006428
Diacylglycerol (mmol/l)*	-0.0001774	-0.0016247	0.0012699		-0.0002013	-0.0015967	0.0011941		0.0001313	-0.0016282	0.0018909		0.000972	-0.0006235	0.0025674
Total phosphoglycerides (mmol/l)	-0.0125652	-0.0515553	0.026425		-0.0399248	-0.0779763	-0.0018733		-0.0343707	-0.0812902	0.0125488		-0.0325297	-0.0875402	0.0224807
Phosphatidylcholine and other cholines (mmol/l)	-0.0160991	-0.0550548	0.0228566		-0.0452027	-0.0832348	-0.0071705		-0.016324	-0.0682297	0.0355816		-0.0395215	-0.100759	0.0217159
Total cholines (mmol/l)	-0.0155974	-0.0578492	0.0266544		-0.0318206	-0.073088	0.0094467		-0.0262564	-0.0822767	0.0297639		-0.040378	-0.106062	0.0253062
Apolipoprotein A-I (g/l)	0.005223	-0.0106602	0.0211062		-0.0049941	-0.020552	0.0105638		-0.0728204	-0.101071	-0.0445698		-0.055678	-0.0888696	-0.0224865
Apolipoprotein B (g/l)	0.0131236	-0.0032445	0.0294917		-0.0039027	-0.019957	0.0121515		0.0394186	0.0166729	0.0621644		0.0272974	0.0009387	0.0536562
Total fatty acids (mmol/l)	0.121772	-0.0966942	0.340239		-0.171862	-0.385183	0.0414588		0.180134	-0.104025	0.464293		0.127328	-0.205022	0.459678
Estimated description of fatty acid chain length, not actual carbon number*	0.0010667	-0.0514696	0.0536031		0.0203035	-0.0316859	0.0722929		0.0393028	-0.0245851	0.103191		-0.0703116	-0.140685	6.24e-05
Estimated degree of unsaturation*	-0.0142827	-0.0232188	-0.0053465		-0.0178073	-0.0264545	-0.0091601		-0.0084212	-0.0196135	0.0027711		-0.0251561	-0.0379423	-0.0123699
22:6, docosahexaenoic acid (mmol/l)	-0.0087321	-0.0124847	-0.0049795		-0.013125	-0.0167851	-0.0094649		-0.0062715	-0.0109623	-0.0015808		-0.0033595	-0.0088671	0.002148
18:2, linoleic acid (mmol/l)	-0.0009698	-0.0627045	0.0607649		-0.0657069	-0.126134	-0.0052794		-0.0444853	-0.124164	0.0351932		-0.0294074	-0.122298	0.0634835
Conjugated linoleic acid (mmol/l)*	-0.0033316	-0.0057628	-0.0009004		-0.0028056	-0.0049835	-0.0006277		-0.0020541	-0.0042045	9.63e-05		-0.0022473	-0.0044007	-9.39e-05
Omega-3 fatty acids (mmol/l)	-0.0118874	-0.0215229	-0.0022519		-0.0193614	-0.0287637	-0.0099591		-0.0123829	-0.0242316	-0.0005343		-0.0061675	-0.0200449	0.00771
Omega-6 fatty acids (mmol/l)	-0.0232703	-0.091606	0.0450653		-0.114805	-0.181704	-0.0479069		0.0170135	-0.0725842	0.106611		-0.0078343	-0.11231	0.0966419
Polyunsaturated fatty acids (mmol/l)	-0.0358955	-0.109956	0.0381655		-0.134291	-0.206793	-0.061789		0.0073184	-0.0917552	0.106392		-0.0150018	-0.130489	0.100486
Monounsaturated fatty acids; 16:1, 18:1 (mmol/l)	0.13699	0.0617112	0.212269		0.0673079	-0.0060948	0.140711		0.132931	0.0381959	0.227666		0.0715975	-0.0400238	0.183219
Saturated fatty acids (mmol/l)	0.0126576	-0.0809688	0.106284		-0.109274	-0.20055	-0.0179982		0.0173021	-0.0872438	0.121848		0.0327274	-0.0900456	0.1555
Glucose (mmol/l)	0.0902236	0.0127725	0.167675		0.035482	-0.0399378	0.110902		0.0043404	-0.0469902	0.055671		0.0003361	-0.059911	0.0605832
Lactate (mmol/l)	-0.0197133	-0.0910049	0.0515783		0.0385017	-0.0308811	0.107884		0.0172307	-0.048803	0.0832644		0.003636	-0.0742381	0.0815101
Citrate (mmol/l)	0.0039049	0.0001696	0.0076403		0.0049296	0.0012909	0.0085683		-0.0054408	-0.0094849	-0.0013967		0.0006876	-0.0040889	0.0054641
Alanine (mmol/l)	-0.0112125	-0.0207774	-0.0016476		-0.0104938	-0.0198087	-0.0011789		-0.0112633	-0.0202301	-0.0022965		-0.0055124	-0.0160884	0.0050636
Glutamine (mmol/l)	-0.0043843	-0.0129223	0.0041537		0.0032324	-0.0050866	0.0115513		-0.0163815	-0.0276506	-0.0051124		-0.0006338	-0.0139687	0.0127012
Histidine (mmol/l)	-0.0049263	-0.0067936	-0.0030591		-0.0028726	-0.0046238	-0.0011215		-0.0023975	-0.0037747	-0.0010202		-0.0020684	-0.0036815	-0.0004553
Isoleucine (mmol/l)	-0.0048494	-0.0074696	-0.0022291		-0.005938	-0.0084347	-0.0034414		0.0013289	-0.0001302	0.002788		1.67e-06	-0.0019745	0.0019778
Leucine (mmol/l)	-0.0051767	-0.0073116	-0.0030419		-0.0047157	-0.006796	-0.0026354		0.0002981	-0.0013196	0.0019158		-0.000186	-0.0020968	0.0017248
Valine (mmol/l)	-0.0144531	-0.0196521	-0.0092541		-0.0129331	-0.0179965	-0.0078697		0.0031242	-0.0010152	0.0072637		-0.0001681	-0.0050308	0.0046946
Phenylalanine (mmol/l)	-0.0035558	-0.0047884	-0.0023232		-0.0024726	-0.0036736	-0.0012716		0.0004793	-0.0005578	0.0015163		-0.0003147	-0.0015437	0.0009144
Tyrosine (mmol/l)	-0.0045718	-0.0069117	-0.002232		-0.00489	-0.0071678	-0.0026122		-0.0016425	-0.0031642	-0.0001209		-0.0016051	-0.0033964	0.0001862
Acetate (mmol/l)	-0.0009863	-0.0047738	0.0028012		-0.0018545	-0.0055403	0.0018313		-0.0041881	-0.0061306	-0.0022456		-0.0027646	-0.0050586	-0.0004705
Acetoacetate (mmol/l)	0.0071924	0.0027667	0.011618		0.0059437	0.0015769	0.0103105		-0.0044663	-0.0068911	-0.0020414		-0.0053194	-0.0080727	-0.0025661
3-hydroxybutyrate (mmol/l)	0.0171837	0.0066471	0.0277203		0.0204313	0.0114044	0.0294583		-0.012292	-0.0236093	-0.0009747		-0.0023619	-0.0123434	0.0076196
Creatinine (mmol/l)	0.0014778	0.0006407	0.0023148		0.0006321	-0.0001856	0.0014499		-5.1e-05	-0.001246	0.0011439		0.0011315	-0.000257	0.0025201
Albumin (signal area)	0.0005039	-4.99e-05	0.0010576		0.0006633	0.0001422	0.0011843		-0.0006974	-0.0015882	0.0001934		-0.0005581	-0.001542	0.0004257
Glycoprotein acetyls, mainly a1-acid glycoprotein (mmol/l)	0.0265013	0.0070917	0.0459109		0.0031607	-0.0157563	0.0220776		0.076529	0.0509723	0.102086		0.0249267	-0.0052221	0.0550754
*Four metabolites (diacylglycerol, fatty acid chain length, estimated degree of unsaturation and conjugated linoleic acid) were not measured at 25y; thus, for these traits change over time is only modelled to age 18y.

### Sheet: eTable 7 Rates of change
eTable 7: Mean rate of change in concentrations of 148 metabolic traits by maternal education in SD units, estimated from multilevel models
Legend: LCI, lower 95% confidence interval; UCI, upper 95% confidence interval.	Mean change in concentration				Mean difference in change compared to degree level education					Mean change in concentration				Mean difference in change to degree level education
	Females									Males
	Degree level				Less than O-level					Degree level				Less than O-level
Standardised outcome	Beta	LCI	UCI		Beta	LCI	UCI			Beta	LCI	UCI		Beta	LCI	UCI
Concentration of chylomicrons and extremely large VLDL particles (mol/l)	-0.746966	-0.846891	-0.647042		0.049967	-0.122263	0.222197			-0.441047	-0.544498	-0.337597		0.168656	-0.0104282	0.34774
Total lipids in chylomicrons and extremely large VLDL (mmol/l)	-0.90032	-0.999394	-0.801246		0.0512631	-0.119355	0.221881			-0.612988	-0.71529	-0.510687		0.164978	-0.0117758	0.341731
Phospholipids in chylomicrons and extremely large VLDL (mmol/l)	-0.937485	-1.03711	-0.837857		0.0521946	-0.1194	0.223789			-0.660984	-0.763999	-0.557969		0.148142	-0.0299713	0.326255
Total cholesterol in chylomicrons and extremely large VLDL (mmol/l)	-0.872632	-0.965911	-0.779354		0.0469604	-0.12071	0.214631			-0.624004	-0.732127	-0.515881		0.171389	-0.0180601	0.360839
Cholesterol esters in chylomicrons and extremely large VLDL (mmol/l)	-0.790559	-0.888565	-0.692553		0.0436909	-0.133211	0.220593			-0.565046	-0.678487	-0.451604		0.199026	-0.0004013	0.398454
Free cholesterol in chylomicrons and extremely large VLDL (mmol/l)	-0.932725	-1.03208	-0.833369		0.049064	-0.121936	0.220064			-0.668747	-0.771265	-0.566228		0.15408	-0.0228972	0.331057
Triglycerides in chylomicrons and extremely large VLDL (mmol/l)	-0.891866	-0.990271	-0.79346		0.051333	-0.118031	0.220697			-0.597324	-0.698776	-0.495873		0.161085	-0.0139814	0.336151
Concentration of very large VLDL particles (mol/l)	-0.721453	-0.824074	-0.618833		0.0754769	-0.101692	0.252646			-0.398462	-0.505317	-0.291608		0.188596	0.0028792	0.374312
Total lipids in very large VLDL (mmol/l)	-0.765088	-0.867635	-0.66254		0.0742187	-0.102848	0.251286			-0.44597	-0.552748	-0.339193		0.187786	0.002176	0.373396
Phospholipids in very large VLDL (mmol/l)	-0.736522	-0.838688	-0.634356		0.0703248	-0.105993	0.246642			-0.447868	-0.554152	-0.341585		0.175712	-0.0088743	0.360298
Total cholesterol in very large VLDL (mmol/l)	-0.917022	-1.01743	-0.816615		0.0661995	-0.107114	0.239513			-0.603058	-0.707327	-0.498789		0.192658	0.0116594	0.373657
Cholesterol esters in very large VLDL (mmol/l)	-0.930583	-1.03151	-0.82966		0.0778543	-0.0966484	0.252357			-0.587622	-0.692951	-0.482293		0.200236	0.0166941	0.383777
Free cholesterol in very large VLDL (mmol/l)	-0.902436	-1.00244	-0.802432		0.0515036	-0.120772	0.223779			-0.621921	-0.725312	-0.51853		0.166025	-0.0127765	0.344827
Triglycerides in very large VLDL (mmol/l)	-0.720935	-0.824059	-0.617811		0.0764171	-0.101704	0.254539			-0.395671	-0.503218	-0.288125		0.189349	0.002232	0.376466
Concentration of large VLDL particles (mol/l)	-0.552149	-0.66466	-0.439638		0.142597	-0.0530697	0.338263			-0.0956603	-0.215528	0.0242069		0.260927	0.0493747	0.472479
Total lipids in large VLDL (mmol/l)	-0.60994	-0.72072	-0.499159		0.134541	-0.0580035	0.327086			-0.165171	-0.282854	-0.0474884		0.251803	0.0444218	0.459184
Phospholipids in large VLDL (mmol/l)	-0.544603	-0.656528	-0.432678		0.138112	-0.0565188	0.332743			-0.119481	-0.238634	-0.0003277		0.254807	0.0445842	0.46503
Total cholesterol in large VLDL (mmol/l)	-0.719631	-0.829476	-0.609786		0.132921	-0.0580232	0.323864			-0.293721	-0.410218	-0.177223		0.265223	0.0600088	0.470436
Cholesterol esters in large VLDL (mmol/l)	-0.712955	-0.82729	-0.59862		0.175561	-0.0236948	0.374818			-0.208406	-0.330327	-0.0864842		0.308984	0.0932907	0.524677
Free cholesterol in large VLDL (mmol/l)	-0.7215	-0.828688	-0.614312		0.0957063	-0.0901512	0.281564			-0.364826	-0.477911	-0.25174		0.22684	0.0284908	0.425188
Triglycerides in large VLDL (mmol/l)	-0.586178	-0.696958	-0.475399		0.133297	-0.0592133	0.325806			-0.130325	-0.248008	-0.0126427		0.244964	0.0376209	0.452307
Concentration of medium VLDL particles (mol/l)	-0.505607	-0.62789	-0.383325		0.237646	0.0238959	0.451395			0.187597	0.0554922	0.319702		0.325832	0.0904812	0.561183
Total lipids in medium VLDL (mmol/l)	-0.616685	-0.737868	-0.495501		0.232814	0.0209857	0.444642			0.0640922	-0.0666321	0.194817		0.321944	0.089152	0.554736
Phospholipids in medium VLDL (mmol/l)	-0.627656	-0.748929	-0.506384		0.229097	0.0170733	0.441121			0.0334806	-0.0974244	0.164386		0.315086	0.0818843	0.548288
Total cholesterol in medium VLDL (mmol/l)	-0.620169	-0.741322	-0.499016		0.225804	0.0137769	0.43783			-0.0606486	-0.191347	0.0700495		0.337118	0.104074	0.570163
Cholesterol esters in medium VLDL (mmol/l)	-0.446428	-0.56423	-0.328626		0.23466	0.0283724	0.440947			0.0315285	-0.0953532	0.15841		0.340166	0.11388	0.566452
Free cholesterol in medium VLDL (mmol/l)	-0.751456	-0.871144	-0.631768		0.192185	-0.0168795	0.40125			-0.159175	-0.288104	-0.0302453		0.302296	0.0729643	0.531628
Triglycerides in medium VLDL (mmol/l)	-0.58619	-0.704712	-0.467668		0.226477	0.0194541	0.4335			0.12818	0.000461	0.255898		0.303017	0.0758252	0.53021
Concentration of small VLDL particles (mol/l)	-1.06762	-1.19728	-0.937952		0.333405	0.105778	0.561033			-0.283922	-0.425499	-0.142345		0.336593	0.0824856	0.5907
Total lipids in small VLDL (mmol/l)	-1.53429	-1.6589	-1.40968		0.29407	0.0746986	0.513442			-0.731402	-0.868099	-0.594704		0.26486	0.0187346	0.510984
Phospholipids in small VLDL (mmol/l)	-1.43463	-1.56219	-1.30708		0.24586	0.0216702	0.47005			-0.777575	-0.916757	-0.638394		0.2314	-0.0186528	0.481453
Total cholesterol in small VLDL (mmol/l)	-2.14024	-2.26325	-2.01723		0.329091	0.111634	0.546548			-1.36975	-1.50542	-1.23409		0.26129	0.0157461	0.506834
Cholesterol esters in small VLDL (mmol/l)	-2.17124	-2.29186	-2.05062		0.361571	0.148194	0.574948			-1.40601	-1.53898	-1.27303		0.260325	0.0195356	0.501113
Free cholesterol in small VLDL (mmol/l)	-1.8009	-1.9266	-1.67521		0.228974	0.0076017	0.450346			-1.13037	-1.26847	-0.992257		0.236824	-0.0120308	0.485678
Triglycerides in small VLDL (mmol/l)	-0.890589	-1.01191	-0.769266		0.251517	0.0393192	0.463715			-0.151578	-0.282795	-0.0203602		0.295621	0.0616336	0.529608
Concentration of very small VLDL particles (mol/l)	-0.935841	-1.07884	-0.792844		0.399944	0.14744	0.652448			-0.685348	-0.843944	-0.526752		0.35278	0.0652843	0.640275
Total lipids in very small VLDL (mmol/l)	-2.05818	-2.18103	-1.93532		0.318092	0.100648	0.535537			-1.72163	-1.85762	-1.58564		0.262165	0.0155124	0.508818
Phospholipids in very small VLDL (mmol/l)	-0.722637	-0.842304	-0.60297		0.224213	0.012919	0.435508			-0.618661	-0.750123	-0.487199		0.182233	-0.0554837	0.41995
Total cholesterol in very small VLDL (mmol/l)	-2.38688	-2.499	-2.27476		0.303712	0.106149	0.501275			-2.07589	-2.19826	-1.95351		0.236485	0.0162711	0.456698
Cholesterol esters in very small VLDL (mmol/l)	-2.54013	-2.6519	-2.42836		0.336926	0.139861	0.533991			-2.21951	-2.34149	-2.09753		0.261947	0.0423493	0.481544
Free cholesterol in very small VLDL (mmol/l)	-1.84367	-1.9566	-1.73075		0.207979	0.0099161	0.406041			-1.59069	-1.71316	-1.46822		0.166728	-0.0523641	0.385821
Triglycerides in very small VLDL (mmol/l)	-1.26572	-1.38569	-1.14574		0.188381	-0.0219669	0.398729			-0.932732	-1.06367	-0.801798		0.217074	-0.0173781	0.451525
Concentration of IDL particles (mol/l)	0.122306	-0.0173491	0.261962		0.274949	0.0273976	0.5225			0.0464342	-0.110326	0.203195		0.235085	-0.0505598	0.520729
Total lipids in IDL (mmol/l)	-0.850379	-0.967047	-0.733712		0.179191	-0.0274191	0.385801			-0.844649	-0.973721	-0.715578		0.182155	-0.0520661	0.416376
Phospholipids in IDL (mmol/l)	-0.486584	-0.601077	-0.372091		0.186151	-0.0161307	0.388433			-0.534877	-0.660888	-0.408865		0.148003	-0.0798606	0.375867
Total cholesterol in IDL (mmol/l)	-0.927929	-1.04511	-0.810749		0.18919	-0.0184221	0.396802			-0.85206	-0.981772	-0.722348		0.192748	-0.0427821	0.428279
Cholesterol esters in IDL (mmol/l)	-1.04181	-1.16063	-0.922986		0.203792	-0.0067917	0.414376			-0.901126	-1.03284	-0.769409		0.213181	-0.0261407	0.452502
Free cholesterol in IDL (mmol/l)	-0.611178	-0.722619	-0.499736		0.143098	-0.0538496	0.340045			-0.691015	-0.813392	-0.568639		0.134217	-0.0870309	0.355465
Triglycerides in IDL (mmol/l)	-0.777693	-0.889977	-0.665408		0.0203054	-0.175977	0.216588			-1.09433	-1.21572	-0.972943		0.131936	-0.0842656	0.348137
Concentration of large LDL particles (mol/l)	0.795283	0.654896	0.93567		0.2449	-0.0036552	0.493455			0.818574	0.661414	0.975735		0.181424	-0.104439	0.467288
Total lipids in large LDL (mmol/l)	-0.319311	-0.436346	-0.202276		0.164917	-0.0421324	0.371967			-0.2368	-0.3661	-0.1075		0.159586	-0.0747164	0.393888
Phospholipids in large LDL (mmol/l)	-0.150226	-0.270129	-0.0303225		0.150496	-0.0617223	0.362713			-0.0787555	-0.211463	0.0539517		0.13577	-0.104911	0.376452
Total cholesterol in large LDL (mmol/l)	-0.316695	-0.434407	-0.198982		0.195346	-0.0130155	0.403708			-0.155667	-0.285858	-0.0254749		0.178011	-0.058102	0.414123
Cholesterol esters in large LDL (mmol/l)	-0.327217	-0.446178	-0.208256		0.21063	5.83e-06	0.421255			-0.116748	-0.248504	0.0150079		0.191343	-0.0477373	0.430424
Free cholesterol in large LDL (mmol/l)	-0.280486	-0.394339	-0.166633		0.146871	-0.0544422	0.348185			-0.2698	-0.395097	-0.144502		0.136091	-0.090653	0.362836
Triglycerides in large LDL (mmol/l)	-0.565188	-0.672301	-0.458076		-0.0760486	-0.262667	0.110569			-1.07949	-1.19408	-0.964903		0.048912	-0.153922	0.251746
Concentration of medium LDL particles (mol/l)	0.795613	0.652589	0.938637		0.259622	0.0066096	0.512635			0.981855	0.82172	1.14199		0.18332	-0.107692	0.474332
Total lipids in medium LDL (mmol/l)	-0.216514	-0.335438	-0.0975889		0.180701	-0.0295571	0.390959			0.0041088	-0.127331	0.135549		0.162992	-0.0750337	0.401018
Phospholipids in medium LDL (mmol/l)	-0.290628	-0.412787	-0.168469		0.0978374	-0.118002	0.313677			-0.176764	-0.311215	-0.0423133		0.147639	-0.0957013	0.39098
Total cholesterol in medium LDL (mmol/l)	-0.236951	-0.357217	-0.116685		0.232954	0.0202328	0.445676			0.0834005	-0.0497233	0.216524		0.186947	-0.0543237	0.428217
Cholesterol esters in medium LDL (mmol/l)	-0.136702	-0.257557	-0.0158473		0.258458	0.0448145	0.472102			0.20778	0.0741515	0.341409		0.193773	-0.0482126	0.435758
Free cholesterol in medium LDL (mmol/l)	-0.673839	-0.796141	-0.551537		0.122311	-0.0942595	0.338881			-0.45884	-0.594467	-0.323213		0.15724	-0.0889779	0.403458
Triglycerides in medium LDL (mmol/l)	0.143007	0.032052	0.253961		-0.119864	-0.315894	0.0761666			-0.397053	-0.494787	-0.299319		-0.0137806	-0.18047	0.152908
Concentration of small LDL particles (mol/l)	0.378905	0.228223	0.529587		0.228528	-0.0380962	0.495152			0.553679	0.384477	0.722881		0.169431	-0.13834	0.477202
Total lipids in small LDL (mmol/l)	-0.417539	-0.53748	-0.297598		0.149825	-0.0621765	0.361826			-0.205646	-0.33826	-0.0730314		0.141363	-0.0987648	0.381491
Phospholipids in small LDL (mmol/l)	-0.577644	-0.703009	-0.45228		0.0232746	-0.197918	0.244467			-0.573937	-0.712001	-0.435873		0.109089	-0.140564	0.358741
Total cholesterol in small LDL (mmol/l)	-0.391493	-0.511056	-0.27193		0.207791	-0.0035814	0.419164			-0.0882554	-0.220415	0.0439041		0.161931	-0.0774025	0.401265
Cholesterol esters in small LDL (mmol/l)	-0.208984	-0.326841	-0.0911267		0.234821	0.0267956	0.442846			0.102105	-0.0276187	0.231829		0.167882	-0.0664339	0.402198
Free cholesterol in small LDL (mmol/l)	-1.17094	-1.29903	-1.04284		0.0610571	-0.165721	0.287836			-0.944218	-1.08658	-0.801852		0.115011	-0.143539	0.373561
Triglycerides in small LDL (mmol/l)	-0.107585	-0.218883	0.0037141		-0.0836068	-0.276624	0.10941			-0.408605	-0.526467	-0.290743		0.0284088	-0.178679	0.235496
Concentration of very large HDL particles (mol/l)	-0.151715	-0.281269	-0.0221603		-0.531073	-0.759602	-0.302545			-1.86594	-2.00865	-1.72323		-0.185078	-0.443286	0.07313
Total lipids in very large HDL (mmol/l)	-1.09334	-1.21042	-0.976262		-0.417529	-0.623775	-0.211282			-2.54745	-2.67533	-2.41956		-0.122118	-0.352625	0.10839
Phospholipids in very large HDL (mmol/l)	0.0611165	-0.0563766	0.17861		-0.467219	-0.674306	-0.260132			-1.51311	-1.64155	-1.38467		-0.20283	-0.434572	0.0289113
Total cholesterol in very large HDL (mmol/l)	-2.29535	-2.41215	-2.17856		-0.377679	-0.583617	-0.171741			-3.56133	-3.68943	-3.43323		-0.0664756	-0.297454	0.164503
Cholesterol esters in very large HDL (mmol/l)	-2.65442	-2.77166	-2.53718		-0.35715	-0.563731	-0.150568			-3.83585	-3.96432	-3.70738		-0.0599946	-0.291341	0.171352
Free cholesterol in very large HDL (mmol/l)	-1.26242	-1.37695	-1.14789		-0.417177	-0.618717	-0.215637			-2.67775	-2.80252	-2.55298		-0.0944844	-0.319	0.130031
Triglycerides in very large HDL (mmol/l)	-1.33969	-1.45326	-1.22612		-0.114039	-0.312468	0.0843904			-2.01049	-2.13277	-1.88822		0.27091	0.0533611	0.488459
Concentration of large HDL particles (mol/l)	1.63318	1.46163	1.80473		-0.9032	-1.20686	-0.599544			-0.672063	-0.865363	-0.478763		-0.56078	-0.913252	-0.208308
Total lipids in large HDL (mmol/l)	0.820528	0.67233	0.968727		-0.763634	-1.02586	-0.501412			-1.15099	-1.31678	-0.985213		-0.456569	-0.758262	-0.154876
Phospholipids in large HDL (mmol/l)	1.02171	0.869478	1.17395		-0.754634	-1.02388	-0.485392			-0.936717	-1.10721	-0.766224		-0.499944	-0.810126	-0.189761
Total cholesterol in large HDL (mmol/l)	0.596889	0.455301	0.738476		-0.748514	-0.99906	-0.497967			-1.29483	-1.45278	-1.13688		-0.419152	-0.70644	-0.131863
Cholesterol esters in large HDL (mmol/l)	0.560947	0.422888	0.699007		-0.723157	-0.96738	-0.478934			-1.28647	-1.44019	-1.13276		-0.399368	-0.678738	-0.119998
Free cholesterol in large HDL (mmol/l)	0.725799	0.571257	0.880341		-0.837555	-1.11125	-0.563865			-1.31661	-1.49003	-1.1432		-0.489937	-0.805995	-0.173879
Triglycerides in large HDL (mmol/l)	2.00569	1.74834	2.26305		-0.829429	-1.28431	-0.374546			-0.998545	-1.29283	-0.704261		-0.254706	-0.791661	0.28225
Concentration of medium HDL particles (mol/l)	4.38559	4.15927	4.61191		-0.895336	-1.29418	-0.496492			2.64846	2.39209	2.90483		-0.904217	-1.36988	-0.438553
Total lipids in medium HDL (mmol/l)	1.90285	1.71319	2.09252		-0.775159	-1.10782	-0.442497			0.347579	0.136784	0.558373		-0.766356	-1.14639	-0.386318
Phospholipids in medium HDL (mmol/l)	1.25009	1.08363	1.41655		-0.650637	-0.94217	-0.359104			-0.204055	-0.387707	-0.020404		-0.593539	-0.923568	-0.26351
Total cholesterol in medium HDL (mmol/l)	2.37305	2.16357	2.58253		-0.974254	-1.3441	-0.604406			0.853427	0.616039	1.09082		-0.995202	-1.42701	-0.563396
Cholesterol esters in medium HDL (mmol/l)	2.24167	2.04236	2.44098		-0.947184	-1.29905	-0.595314			0.821623	0.596199	1.04705		-0.970262	-1.38011	-0.560416
Free cholesterol in medium HDL (mmol/l)	2.849	2.59935	3.09865		-1.04407	-1.48475	-0.603388			0.958315	0.673835	1.2428		-1.06302	-1.58103	-0.545008
Triglycerides in medium HDL (mmol/l)	1.62583	1.48476	1.7669		0.0863463	-0.160469	0.333162			1.36441	1.21066	1.51816		0.0396517	-0.235327	0.31463
Concentration of small HDL particles (mol/l)	3.54091	3.33318	3.74864		-0.278733	-0.643427	0.0859599			3.06509	2.83321	3.29698		-0.559589	-0.978251	-0.140928
Total lipids in small HDL (mmol/l)	1.31299	1.14422	1.48176		-0.329943	-0.624656	-0.0352296			0.978066	0.785437	1.1707		-0.448854	-0.791553	-0.106155
Phospholipids in small HDL (mmol/l)	0.315983	0.160165	0.471801		-0.278885	-0.552152	-0.005619			-0.141367	-0.31271	0.0299753		-0.48438	-0.792279	-0.176481
Total cholesterol in small HDL (mmol/l)	1.89411	1.7366	2.05163		-0.270544	-0.545951	0.0048626			1.59773	1.4244	1.77107		-0.324335	-0.634689	-0.0139813
Cholesterol esters in small HDL (mmol/l)	2.38292	2.2294	2.53643		-0.211151	-0.479528	0.0572268			2.18377	2.01493	2.35261		-0.265737	-0.567915	0.0364411
Free cholesterol in small HDL (mmol/l)	-1.13308	-1.27395	-0.992218		-0.468342	-0.715282	-0.221402			-1.65559	-1.81	-1.50118		-0.494355	-0.771287	-0.217422
Triglycerides in small HDL (mmol/l)	-0.27937	-0.401361	-0.15738		0.199344	-0.0136857	0.412373			-0.0327458	-0.164508	0.0990161		0.233146	-0.0013446	0.467636
Mean diameter for VLDL particles (nm)	-0.48926	-0.595605	-0.382915		0.1652	-0.0196391	0.350039			0.159165	0.0465117	0.271818		0.145789	-0.0524986	0.344077
Mean diameter for LDL particles (nm)	-0.115571	-0.259018	0.0278767		0.0837798	-0.167558	0.335118			-0.691342	-0.848637	-0.534048		0.166286	-0.115836	0.448408
Mean diameter for HDL particles (nm)	-0.0159438	-0.14432	0.112433		-0.566674	-0.793398	-0.33995			-1.69065	-1.8321	-1.5492		-0.338475	-0.594677	-0.0822739
Serum total cholesterol (mmol/l)	-0.641588	-0.76554	-0.517635		-0.0286648	-0.248082	0.190752			-0.906212	-1.04389	-0.768536		0.0392345	-0.210766	0.289235
Total cholesterol in VLDL (mmol/l)	-1.75576	-1.87468	-1.63685		0.296241	0.086641	0.505841			-1.13085	-1.26103	-1.00066		0.309788	0.0752379	0.544339
Remnant cholesterol (non-HDL, non-LDL -cholesterol) (mmol/l)	-1.57832	-1.69883	-1.45782		0.283717	0.0703249	0.497109			-1.14429	-1.27765	-1.01094		0.294822	0.0528569	0.536788
Total cholesterol in LDL (mmol/l)	-0.30737	-0.426147	-0.188593		0.210038	-0.000121	0.420197			-0.0682304	-0.199621	0.0631603		0.178341	-0.0598455	0.416528
Total cholesterol in HDL (mmol/l)	0.395393	0.256826	0.533961		-0.720011	-0.964636	-0.475387			-1.22805	-1.38196	-1.07415		-0.475104	-0.75409	-0.196118
Total cholesterol in HDL2 (mmol/l)	1.56147	1.37865	1.74428		-1.03091	-1.35436	-0.707467			-0.674787	-0.881268	-0.468307		-0.740604	-1.11704	-0.364166
Total cholesterol in HDL3 (mmol/l)	-1.60695	-1.69451	-1.5194		-0.175445	-0.326063	-0.0248265			-2.10671	-2.19588	-2.01754		0.0248594	-0.128538	0.178257
Esterified cholesterol (mmol/l)	-0.660108	-0.783846	-0.53637		-0.0181088	-0.236541	0.200323			-0.94487	-1.08099	-0.808746		0.0667355	-0.179467	0.312938
Free cholesterol (mmol/l)	-0.55569	-0.676058	-0.435321		-0.0576297	-0.270476	0.155217			-0.865062	-0.998278	-0.731845		0.017007	-0.224397	0.258411
Serum total triglycerides (mmol/l)	-0.67955	-0.794729	-0.56437		0.151388	-0.0493184	0.352095			-0.30223	-0.425658	-0.178803		0.254062	0.0353827	0.472741
Triglycerides in VLDL (mmol/l)	-0.727906	-0.842351	-0.613462		0.18532	-0.0141203	0.38476			-0.151022	-0.273483	-0.02856		0.271272	0.0543897	0.488154
Triglycerides in LDL (mmol/l)	-0.261651	-0.36859	-0.154711		-0.0927346	-0.278585	0.0931162			-0.74481	-0.85853	-0.631089		0.0245709	-0.17586	0.225002
Triglycerides in HDL (mmol/l)	0.479715	0.346863	0.612567		-0.0638703	-0.295916	0.168176			-0.229519	-0.373827	-0.0852105		0.165787	-0.0915543	0.423128
Diacylglycerol (mmol/l)*	-0.175173	-0.318513	-0.0318324		0.0337781	-0.20995	0.277506			-0.252596	-0.376728	-0.128463		0.128378	-0.0972699	0.354025
Total phosphoglycerides (mmol/l)	-0.648264	-0.769832	-0.526695		-0.0810372	-0.293506	0.131431			-1.44609	-1.5778	-1.31438		0.0274827	-0.207424	0.262389
Phosphatidylcholine and other cholines (mmol/l)	-0.82915	-0.960985	-0.697315		-0.0008585	-0.232321	0.230604			-1.44479	-1.58971	-1.29987		0.0216808	-0.2387	0.282061
Total cholines (mmol/l)	-0.614008	-0.744073	-0.483943		-0.0369583	-0.264551	0.190634			-1.36699	-1.50891	-1.22507		-0.0296712	-0.283608	0.224266
Apolipoprotein A-I (g/l)	0.512206	0.359087	0.665324		-0.710189	-0.98064	-0.439737			-0.952613	-1.12408	-0.781146		-0.46122	-0.772738	-0.149701
Apolipoprotein B (g/l)	-0.816608	-0.939036	-0.694181		0.231434	0.0154608	0.447408			-0.323666	-0.458085	-0.189247		0.274607	0.0318061	0.517407
Total fatty acids (mmol/l)	-1.12393	-1.24826	-0.999603		0.0382823	-0.179503	0.256068			-1.34136	-1.47685	-1.20586		0.196253	-0.0463336	0.438839
Estimated description of fatty acid chain length, not actual carbon number*	0.415056	0.28378	0.546332		0.109543	-0.116635	0.335721			0.605634	0.467764	0.743503		-0.259605	-0.500805	-0.0184043
Estimated degree of unsaturation*	0.406301	0.267081	0.545522		0.0991654	-0.131537	0.329867			0.362821	0.220606	0.505036		-0.124328	-0.372445	0.12379
22:6, docosahexaenoic acid (mmol/l)	0.156335	0.03445	0.27822		0.092365	-0.120779	0.305509			-0.505252	-0.637651	-0.372853		0.36658	0.130147	0.603014
18:2, linoleic acid (mmol/l)	-1.16722	-1.28846	-1.04598		-0.101756	-0.314578	0.111066			-1.36511	-1.49737	-1.23284		0.0848823	-0.152516	0.32228
Conjugated linoleic acid (mmol/l)*	-0.554421	-0.674956	-0.433887		0.0799086	-0.118899	0.278716			-0.508414	-0.618022	-0.398805		0.0349204	-0.151292	0.221133
Omega-3 fatty acids (mmol/l)	-0.621602	-0.745051	-0.498153		-0.0075409	-0.223708	0.208626			-0.689689	-0.823781	-0.555597		0.200786	-0.0388957	0.440467
Omega-6 fatty acids (mmol/l)	-1.20399	-1.3265	-1.08149		0.0851834	-0.129986	0.300353			-1.5089	-1.64271	-1.37509		0.226198	-0.0141998	0.466597
Polyunsaturated fatty acids (mmol/l)	-1.19062	-1.31437	-1.06687		0.084092	-0.133343	0.301527			-1.47472	-1.61005	-1.3394		0.232131	-0.01116	0.475421
Monounsaturated fatty acids; 16:1, 18:1 (mmol/l)	-0.467688	-0.595014	-0.340362		-0.007901	-0.230805	0.215003			-0.487103	-0.626114	-0.348091		0.0083503	-0.24029	0.256991
Saturated fatty acids (mmol/l)	-1.36075	-1.47967	-1.24183		0.0072694	-0.200097	0.214636			-1.62234	-1.7505	-1.49418		0.222252	-0.0053593	0.449864
Glucose (mmol/l)	-0.488612	-0.589186	-0.388039		-0.165781	-0.33869	0.0071284			-0.331957	-0.436112	-0.227802		-0.0678425	-0.247752	0.112067
Lactate (mmol/l)	-1.15826	-1.28286	-1.03367		0.08365	-0.132131	0.299431			-0.891557	-1.0236	-0.759512		-0.078944	-0.310702	0.152814
Citrate (mmol/l)	1.17745	1.04838	1.30652		-0.395039	-0.61988	-0.170198			1.29473	1.15563	1.43383		-0.179306	-0.426019	0.0674075
Alanine (mmol/l)	0.641292	0.522348	0.760235		-0.0008154	-0.206853	0.205222			0.839796	0.713312	0.96628		0.079924	-0.142349	0.302197
Glutamine (mmol/l)	-2.40294	-2.54002	-2.26586		-0.211709	-0.451689	0.0282716			-0.955086	-1.10529	-0.804878		-0.0682239	-0.337107	0.200659
Histidine (mmol/l)	-2.17462	-2.28015	-2.06909		0.198611	0.0216839	0.375538			-1.68679	-1.79217	-1.58141		0.0631624	-0.122787	0.249112
Isoleucine (mmol/l)	-0.655586	-0.752174	-0.558999		0.34547	0.18192	0.50902			-0.0476276	-0.149208	0.0539526		0.332131	0.153074	0.511188
Leucine (mmol/l)	-0.374892	-0.480522	-0.269263		0.377955	0.196159	0.559752			0.424814	0.314211	0.535416		0.31271	0.120579	0.504842
Valine (mmol/l)	-0.585772	-0.691664	-0.47988		0.504904	0.321975	0.687834			0.225897	0.114772	0.337021		0.366672	0.172848	0.560497
Phenylalanine (mmol/l)	0.282715	0.177499	0.387931		0.4671	0.285338	0.648863			0.59584	0.484583	0.707097		0.249804	0.0552598	0.444349
Tyrosine (mmol/l)	-1.83739	-1.94331	-1.73146		0.19553	0.0136401	0.37742			-1.48952	-1.59908	-1.37997		0.219265	0.030318	0.408212
Acetate (mmol/l)	-0.502162	-0.604262	-0.400063		-0.132554	-0.306815	0.041707			-0.410012	-0.514256	-0.305768		-0.0376745	-0.21533	0.139981
Acetoacetate (mmol/l)	-0.452225	-0.559666	-0.344784		-0.390789	-0.575306	-0.206271			-0.393396	-0.50401	-0.282783		-0.377531	-0.567532	-0.18753
3-hydroxybutyrate (mmol/l)	1.38245	1.2145	1.55041		-0.538302	-0.825393	-0.251212			1.20486	1.06756	1.34216		-0.416263	-0.664974	-0.167551
Creatinine (mmol/l)	3.07431	2.94212	3.20649		-0.265484	-0.498206	-0.0327627			5.02474	4.87974	5.16974		0.0867237	-0.174601	0.348049
Albumin (signal area)	0.243807	0.0769082	0.410705		-0.341967	-0.63178	-0.0521543			1.40291	1.22544	1.58037		-0.347696	-0.659503	-0.0358884
Glycoprotein acetyls, mainly a1-acid glycoprotein (mmol/l)	-0.275842	-0.416438	-0.135245		0.400954	0.155001	0.646906			-0.134003	-0.287858	0.019852		0.174447	-0.100761	0.449654
*Four metabolites (diacylglycerol, fatty acid chain length, estimated degree of unsaturation and conjugated linoleic acid) were not measured at 25y; thus, for these traits change over time is only modelled to age 18y.
